# Lysosomal polygenic risk score in Parkinson’s disease across populations

**DOI:** 10.64898/2026.09.14.26362981

**Authors:** Wenhua Sun, Kathrin Brockmann, Isabel Wurster, Roswitha Kemmner, Benjamin Röben, Reda Skaiene, Stefanie Lerche, Claudia Schulte, Thomas Gasser, Manuela Tan, the Global Parkinson’s Genetic Program (GP2)

## Abstract

**Background:** Lysosomal dysfunction has been implicated in Parkinson’s disease (PD) pathogenesis. However, lysosomal polygenic risk scores (lyso-PRS) have not been evaluated extensively in PD across populations.

**Objectives:** (1) Evaluation of lyso-PRS (lyso-PRS) performance for PD risk across populations; (2) Comparison of lyso-PRS across idiopathic PD (iPD), *GBA1*-PD, non-manifesting *GBA1* carriers (NMC), and healthy controls (HC) in the European population. (3) Assessment of the lyso-PRS association with clinical outcomes in the PD patients of European population.

**Methods:** We analyzed Neurobooster array data from the Global Parkinson’s Genetics Program (GP2) dataset, including 32,054 iPD cases and 18,188 healthy controls across ten ancestries.

**Results:** (1) lyso-PRS performed best in Europeans (European-GP2 test cohort: AUC = 0.602, p = 2.02e-172; European-TUEPAC validation cohort: AUC = 0.632, p = 5.34e-20) and worse in other populations (AUC: 0.51-0.59, p<0.05). (2) In the European population, the lyso-PRS distinguished *GBA1*-PD from HC (AUC = 0.621, p = 7.83e-71) and from NMC (AUC = 0.621, p = 1.05e-18). (3) In the European-GP2 cohort, higher lyso-PRS was significantly associated with earlier age at onset (β=-0.21, p=0.022) and higher Unified Parkinson’s Disease Rating Scale (UPDRS) scores (β=0.32-1.13, all p < 0.05).

**Conclusions:** lyso-PRS was associated with iPD and *GBA1*-PD status, with the strongest predictive performance in the European population, underscoring the need to improve accuracy in other ancestries. In the European population, the lyso-PRS showed associations with clinical features; however, not all findings were replicated in the validation cohort, highlighting the need for further investigation in large and diverse cohorts.

## Supplementary Information 2 for "Lysosomal polygenic risk score in Parkinson’s disease across populations"

### Sheet: Banner List
Country	Name	Email address	Institution	City	State/Province (USA, Canada, Australia only)	Funders and Disclosures
Algeria	Yasser Mecheri	mecheriyasser@outlook.com	Centre Hospitalo-Universitaire Dr Benbadis Constantine	Constantine		Nothing to declare
Algeria	Bouchetara Mohamed Sofiane	neurobouchetara@yahoo.fr	Hospital university of Oran-Algeria	Oran		Nothing to declare
Algeria	Benhassine Traki	trakibenhassine@hotmail.com	Faculty of Biological Sciences, USTHB Bab Ezzouar, Algiers	Algiers		Nothing to declare
Argentina	Emilia M Gatto	egatto@ineba.net	Sanatorio de la Trinidad Mitre- INEBA	Buenos Aires		Nothing to declare
Argentina	Marcelo Kauffman	mkauffman@austral.edu.ar	Hospital JM Ramos Mejia	Buenos Aires		Nothing to declare
Argentina	Federico Capparelli	fcapparelli@fleni.org.ar	Centro de Educación Médica e Investigaciones Clínicas Norberto Quirno	Buenos Aires		Nothing to declare
Argentina	Maria Valentina Muller	mariavalentinamuller@gmail.com	Hospital General San Martin	La Plata		Nothing to declare
Argentina	Marcela Susana Tela	marcetela@gmail.com	Hospital Fernandez	Buenos Aires		Nothing to declare
Argentina	Adamec, Dario Sergio	darioadamec@yahoo.com.ar	HOSPITAL NACIONAL PROFESOR ALEJANDRO POSADAS	Buenos Aires		Nothing to declare
Argentina	Cesar Luis Avila	cesar.avila@fbqf.unt.edu.ar	CONICET-UNT	San Miguel de Tucumán		Nothing to declare
Argentina	Valentin Selvaggi	selvaggi.valentin@gmail.com	Hospital Ramos Mejia	Buenos Aires		Nothing to declare
Argentina	Nahuel Fonseca	nahufonseca@gmail.com	Consejo Nacional de Investigaciones Científicas y Técnicas	Buenos Aires		Nothing to declare
Argentina	Elena AVALE	elena.avale@conicet.gov.ar	CONICET	Buenos Aires		Nothing to declare
Argentina	Marcelo Merello	mmerello@fleni.org.ar	Fleni	Buenos Aires		Nothing to declare
Argentina	Griselda Judith Alvarado	grialvarado.ga@gmail.com	SIPROSA	Tucumán		Nothing to declare
Argentina	Juan Pablo Diaz Rearte	jotapegc@gmail.com	SIPROSA	Tucumán		Nothing to declare
Argentina	Luciana Rojas Vazquez	lucianarojasvazquez@gmail.com	SIPROSA	Tucumán		Nothing to declare
Argentina	Lucía Wang	parkinson.arg@gmail.com	PARKINSON ARGENTINA/ALAPA	Buenos Aires		Nothing to declare
Argentina	Carlos Matias López Razquin	servicioneuro.sm@gmail.com	H.I.G.A. "Gral. San Martín" - ALAPA	La Plata		Nothing to declare
Argentina	Andrea Bril	Av Cerviño 3356	Hospital Fernández	Buenos Aires		Nothing to declare
Argentina	Florencia Nicole Wainberg	fwainberg.ext@fleni.org.ar	Fleni	Buenos Aires		Nothing to declare
Argentina	Maria Fernanda López	mariafernanda.lopez@hospitalposadas.gob.ar	Hospital Nacional Alejandro Posadas. Argentina	El Palomar		Nothing to declare
Armenia	Samson Khachatryan	drsamkhach@gmail.com	Somnus Neurology Clinic	Yerevan		Nothing to declare
Armenia	Zaruhi Tavadyan	zdtavadyan@gmail.com	Somnus Neurology Clinic	Yerevan		Nothing to declare
Armenia	Mariam Isayan	drmariamisayan@gmail.com	Somnus Neurology Clinic	Yerevan		Nothing to declare
Australia	Claire E Shepherd	c.shepherd@neura.edu.au	Neuroscience Research Australia	Sydney	New South Wales	The Sydney Brain Bank is located at and supported by Neuroscience Research Australia
Australia	Kishore Kumar	kkum4618@uni.sydney.edu.au	Garvan Institute of Medical Research and Concord Repatriation General Hospital	Darlinghurst	New South Wales	Paul Ainsworth Family Foundation
Australia	Melina Ellis	melina.ellis@health.nsw.gov.au	Concord Hospital	Concord	New South Wales	Nothing to declare
Australia	Miguel E. Rentería	miguel.renteria@qimrberghofer.edu.au	QIMR Berghofer Medical Research Institute	Herston	Queensland	The Australian Parkinson's Genetics Study is supported by the Shake It Up Australia Foundation and The Michael J. Fox Foundation for Parkinson's Research
Australia	Sulev Koks	sulev.koks@murdoch.edu.au	Murdoch University	Perth	Western Australia	Nothing to declare
Australia	Simon Rowe	s.rowe@neura.edu.au	Neuroscience Research Australia	Sydney	New South Wales	Nothing to declare
Australia	Dennis Yeow	d.yeow@neura.edu.au	Neuroscience Research Australia	Sydney	New South Wales	Nothing to declare
Australia	Carolyn Sue	c.sue@neura.edu.au	Neuroscience Research Australia	Sydney	New South Wales	Nothing to declare
Australia	Victor Flores Ocampo	victorfloresocampo@yahoo.com.mx	QIMR Berghofer Medical Research Institute	Brisbane	Queensland	Nothing to declare
Australia	Christine Wools	christine.wools@mh.org.au	Epworth hospital	Melbourne	Victoria	Nothing to declare
Australia	Keren Aliza Weiss	k.weiss@garvan.org.au	Garvan Institute of Medical Research	Sydney	New South Wales	Nothing to declare
Australia	Ryan L Davis	ryan.davis@sydney.edu.au	University of Sydney	Sydney	New South Wales	Nothing to declare
Australia	Amanda Willis	a.willis@garvan.org.au	Garvan Institute of Medical Research	Sydney	New South Wales	Nothing to declare
Australia	Steven He	s.he@garvan.org.au	Garvan Institute of Medical Research	Sydney	New South Wales	Nothing to declare
Australia	Robert Arthur Wilcox	Robert.Wilcox@sa.gov.au	Flinders Medical Centre	Bedford Park	South Australia	Nothing to declare
Australia	Denise Howting	denise.howting@perron.uwa.edu.au	Perron Institute for Neurological and Translational Science	Nedlands	Western Australia	Nothing to declare
Australia	Jack David Price	jack.price@perron.uwa.edu.au	Perron Institute	Perth	Western Australia	Nothing to declare
Australia	Pak Leng Cheong	pak.cheong@health.nsw.gov.au	Sydney Local Health District	Sydney	New South Wales	Nothing to declare
Australia	Michel Tchan	michel.tchan@health.nsw.gov.au	Westmead Hospital	Westmead	New South Wales	Nothing to declare
Australia	Mary-Anne Young	m.young@garvan.org.au	MonoPD	Sydney	New South Wales	Nothing to declare
Australia	Catriona Mclean	c.mclean@alfred.org.au	Florey neuroscience	Melbourne	Victoria	Nothing to declare
Australia	Nicholas G. Martin	nick.martin@qimrb.edu.au	QIMR Berghofer Medical Research Institute	Brisbane	Queensland	Nothing to declare
Australia	Hugo Morales Briceño	hugo.moralesbriceno@health.nsw.gov.au	Westmead Hospital	Sydney	New South Wales	Nothing to declare
Australia	Thomas Kimber	thomas.kimber@sa.gov.au	Central Adelaide Local Health Network	Adelaide	South Australia	Nothing to declare
Australia	Kathy H. C. Wu	kathy.wu@svha.org.au	St Vincent's Hospital Sydney	Darlinghurst	New South Wales	Nothing to declare
Australia	John O'Sullivan	john.osullivan@uq.edu.au	University of Queensland	Brisbane	Queensland	Nothing to declare
Australia	Lewis M Singleton	lewis.singleton@perron.uwa.edu.au	Perron Institute of Neurological and Translational Science	Perth	Western Australia	Nothing to declare
Australia	Laura Ivete Rudaks	laura.rudaks@gmail.com	Concord Repatriation General Hospital	Sydney	New South Wales	Nothing to declare
Australia	Luis M. García-Marín	garciamarinlm@gmail.com	Queensland Institute of Medical Research (QIMR Berghofer)	Brisbane	Queensland	Nothing to declare
Australia	Amanda Lim	amanda.limwy@gmail.com	Queensland Institute of Medical Research (QIMR Berghofer)	Brisbane	Queensland	Nothing to declare
Australia	Sue-Faye Siow	s.siow@garvan.org.au	Garvan Institute of Medical Research	Sydney	New South Wales	Nothing to declare
Australia	Natalia Soledad Ogonowski	natalia.ogonowski@qimrb.edu.au	QIMR Berghofer	Brisbane	Queensland	Nothing to declare
Australia	Santiago Diaz Torres	Santiago.DiazTorres@qimrb.edu.au	Queensland Institute of Medical Research (QIMR Berghofer) / The University of Queensland	Brisbane	Queensland	Nothing to declare
Australia	Fangyuan Cao	fangyuan.cao@qimrb.edu.au	QIMR Berghofer	Brisbane	Queensland	Nothing to declare
Austria	Alexander Zimprich	alexander.zimprich@meduniwien.ac.at	Medical University Vienna Austria	Vienna		Nothing to declare
Azerbaijan	Kanan Jafarov	kcaferov1975@gmail.com	Istanbul Klinik	Baku		Nothing to declare
Bangladesh	Imran Sarker	imran37mmc@gmail.com	National Institute of Neurosciences and Hospital	Dhaka		Nothing to declare
Belgium	David Crosiers	david.crosiers@uantwerpen.be	University of Antwerp	Antwerp		Nothing to declare
Bolivia	Erick Gonzalez Delgado	erick.gonzalez@medicalcenter.bo	MedicalCenter Neurocenter S.A.	Santa Cruz de la Sierra		Nothing to declare
Brazil	Artur F. Schumacher-Schuh	aschuh@hcpa.edu.br	Universidade Federal do Rio Grande do Sul / Hospital de Clínicas de Porto Alegre	Porto Alegre		Nothing to declare
Brazil	Carlos Rieder	carlosrieder@gmail.com	Federal University of Health Sciences of Porto Alegre	Porto Alegre		Nothing to declare
Brazil	Paula Saffie Awad	paula.saffie@clinicasantamaria.cl	Universidade Federal do Rio Grande do Sul	Porto Alegre		Global Parkinson's Genetics Program
Brazil	Vitor Tumas	tumasv@fmrp.usp.br	University of São Paulo	São Paulo		Nothing to declare
Brazil	Sarah Camargos	sarahcamargos@ufmg.br	Universidade Federal de Minas Gerais	Belo Horizonte		Nothing to declare
Brazil	Lucas Faria Costa	farialucas13@gmail.com	Universidade Federal de Minas Gerais	Belo Horizonte		Nothing to declare
Brazil	Pedro Braga Neto	pbraganeto@ufc.br	Federal University of Ceará	Fortaleza		Nothing to declare
Brazil	Juan Sebastián Sánchez León	jsleon@hcpa.edu.br	Hospital de Clínicas de Porto Alegre	Porto Alegre		Nothing to declare
Brazil	Maira Rozenfeld Olchik	molchik@hcpa.edu.br	Hospital de Clínicas de Porto Alegre (HCPA)	Porto Alegre		Nothing to declare
Brazil	Bruno Lopes Santos-Lobato	bruls@ufpa.br	Hospital Ophir Loyola	Belém		Nothing to declare
Brazil	Grace Helena Letro	centrodepesquisa@hospitalda-puc-campinas.edu.br	Hospital da Pontificia Universiade Católica de Campinas ( Hospital PUC-Campinas	Campinas		Nothing to declare
Brazil	Daniel Teixeira-dos-Santos	danielsantos@hcpa.edu.br	Hospital de Clinicas de Porto Alegre	Porto Alegre		Nothing to declare
Brazil	Henrique Ballalai Ferraz	hbferraz@unifesp.br	Universidade Federal de São Paulo (UNIFESP/EPM)	São Paulo		Nothing to declare
Brazil	Carolina Candeias da Silva	ccsilva@unifesp.br	Universidade Federal de São Paulo UNIFESP/EPM	São Paulo		Nothing to declare
Brazil	Vanderci Borges	v.borges@unifesp.br	Universidade Federal de São Paulo UNIFESP/EPM	São Paulo		Michael G. Fox Foundation and Fundação de Apoio à Pesquisa -FAP UNIFESP
Brazil	Dayany Leonel Boone	dayany.boone@unifesp.br	Universidade Federal de São Paulo - UNIFESP/EPM	São Paulo		Nothing to declare
Brazil	Mariana Cavalcanti Costa	mariana.cavalcanti@unifesp.br	Universidade Federal de São Paulo - UNIFESP/EPM	São Paulo		Nothing to declare
Canada	Oury Monchi	oury.monchi@umontreal.ca	Institut universitaire de gériatrie de Montréal	Montreal	Quebec	CIHR, Brain Canada, Parkinson Canada
Canada	Edward Fon	ted.fon@mcgill.ca	McGill University	Montreal	Quebec	Nothing to declare
Canada	Robert Thibault	rthibault@parkinsonsroadmap.org	Aligning Science Across Parkinson's	Vancouver	British Columbia	Nothing to declare
Canada	Ziv Gan-Or	ziv.gan-or@mcgill.ca	McGill University	Montreal	Quebec	Nothing to declare
Canada	Meron Teferra	meron.teferra@mcgill.ca	McGill University	Montreal	Quebec	Nothing to declare
Canada	Anthony Lang	Anthony.Lang@uhnresearch.ca	University of Toronto	Toronto	Ontario	Nothing to declare
Canada	Konstantin Senkevich	konstantin.senkevich@mcgill.ca	McGill University	Montreal	Quebec	Nothing to declare
Chile	Marcelo Miranda	Directiva@fundaciondiagnosis.cl	Departament of Neurology, Clinica MEDS, Santiago , Chile . Fundación Diagnosis , Santiago , Chile	Santiago		Nothing to declare
Chile	María Leonor Bustamante	mbustamante@uchile.cl	Faculty of Medicine Universidad de Chile	Santiago		Nothing to declare
Chile	Juan Cristobal Nuñez	jc.nunezf@gmail.com	Universidad de Chile - Clínica Alemana Santiago	Santiago		Nothing to declare
Chile	Boris Lucero	bluceroucm@gmail.com	Universidad Católica del Maule	Talca		Nothing to declare
Chile	Alicia Colombo	acolombo@hcuch.cl	University of Chile	Santiago		Nothing to declare
Chile	Maria Teresa Muñoz Personal	mtmunoz@uchile.cl	Universidad de Chile	Santiago		Internal Research Fund – Occupational pesticide exposure and Parkinson’s disease risk in older Chilean adults from the LARGE-PD cohort, School of Public Health, Universidad de Chile. FONDECYT Regular 1240899 – Environmental exposure to pesticides and neurobehavioral and neurophysiological effects in adults from rural communities in the Maule Region, Chile
Chile	Eduardo Pérez Palma	eperezpalma@gmail.com	Universidad del Desarrollo	Santiago		Nothing to declare
Chile	Pedro Chana-Cuevas	pchana@cetram.org	Universidad de Santiago de Chile	Santiago		Nothing to declare
Chile	Ana Belen Miranda Cortes	anamirandacortes@gmail.com	Fundación Diagnosis	Santiago		Nothing to declare
Chile	María Eugenia Contreras Pinto	mecontreraspinto@gmail.com	Hospital San Juan de Dios	La serena		Nothing to declare
Chile	Francisca Canals	mfcanals@gmail.com	Inmov	Santiago		Nothing to declare
Chile	Patricio Alejandro Olguín Aguilera	patricioolguin@uchile.cl	Universidad de Chile, Facultad de Medicina	Santiago		Nothing to declare
Chile	Elias Fernandez-Toledo	elias.mft@gmail.com	University of Concepción	Concepcion		Nothing to declare
Chile	Benjamin Pizarro Galleguillos	benjaminpizarro@ug.uchile.cl	Centro de Imagenología, Hospital Clínico Universidad de Chile	Santiago		Nothing to declare
Chile	Carlos Hernandez	carlhernandeza@udd.cl	Universidad del Desarrollo	Santiago		Nothing to declare
Chile	Floria C. Pancetti	pancetti@ucn.cl	Universidad Católica del Norte	Coquimbo		Nothing to declare
Chile	Juan Cristobal Nuñez Fuster	jc.nunezf@gmail.com	Hospital Clínico Unversidad de Chile - Clínica Alemana Santiago	Santiago		Nothing to declare
Chile	José Manuel Fernández	cotefernandez@gmail.com	INMOV	Buenos Aires		Nothing to declare
Chile	Lorena Hudson Aros	lorehud@gmail.com	INMOV (Instituto Nacional de Movimientos Anormales)	Buenos Aires		Nothing to declare
China	Beisha Tang	bstang7398@csu.edu.cn	Central South University	Changsha		Nothing to declare
China	Huifang Shang	shanghuifang@scu.edu.cn	West China Hospital Sichuan University	Chengdu		Nothing to declare
China	Jifeng Guo	guojifeng2003@163.com	Xiangya Hospital	Changsha		Nothing to declare
China	Piu Chan	pbchan@hotmail.com	Capital Medical University	Beijing		Nothing to declare
China	Wei Luo	weiluo@zju.edu.cn	Zhejiang University	Hangzhou		Nothing to declare
China	Zhenhua Liu	liuzhenhua@csu.edu.cn	Xiangya Hospital, Central South University	Changsha		Nothing to declare
China	Germaine Hiu-Fai Chan	Chf862@ha.org.hk	Queen Elizabeth Hospital	Kowloon		Nothing to declare
China	Nancy Ip	boip@ust.hk	The Hong Kong University of Science and Technology	Kowloon		Nothing to declare
China	Nelson Yuk-Fai Cheung		Queen Elizabeth Hospital	Kowloon		Nothing to declare
China	Phillip Chan	philipch.chan@polyu.edu.hk	The Hong Kong University of Science and Technology	Kowloon		Nothing to declare
China	Xiaopu Zhou	xpzhou@ust.hk	The Hong Kong University of Science and Technology	Kowloon		Nothing to declare
Colombia	Gonzalo Arboleda	gharboledab@unal.edu.co	Universidad Nacional de Colombia	Bogotá		Nothing to declare
Colombia	Jorge Orozco	jorge.orozco@fvl.org.co	Fundación Valle del Lili	Santiago De Cali		Nothing to declare
Colombia	David Antonio Pineda-Salazar	dapinedasas@gmail.com	GRUPO DE NEUROCIENCIAS DE ANTIOQUIA (GNA)	Medellín		Nothing to declare
Colombia	Beatriz Munoz Ospina	beatriz.munoz@fvl.org.co	Fundacion Valle del Lili	Santiago De Cali		Nothing to declare
Colombia	Tatiana Lopez-Gonzalez	ntlopezg@gmail.com	Universidad Nacional de Colombia	Bogotá		Nothing to declare
Colombia	Carlos Velez-Pardo	calberto.velez@udea.edu.co	Universidad de Antioquia	Medellín		Nothing to declare
Colombia	Marlene Jimenez-Del-Rio	marlene.jimenez@udea.edu.co	Universidad de Antioquia	Medellín		Nothing to declare
Colombia	Sonia Moreno Masmela	sonia.moreno@gna.org.co	Universidad de Antioquia	Medellín		Nothing to declare
Colombia	Valentina Quintana Pena	valentina.quintana@northwestern.edu	Icesi University	Cali		Nothing to declare
Colombia	David Fernando Aguillon Niño	david.aguillon@gna.org.co	University of Antioquia	Medellín		Nothing to declare
Colombia	Eliana Pineda Mateus	ruth.pineda@urosario.edu.co	Universidad del Rosario	Bogotá		Nothing to declare
Colombia	Karen Lizzette Velasquez Mendez	klvelasquezm@unal.edu.co	Universidad Nacional de Colombia	Bogotá		Nothing to declare
Costa Rica	Alvaro Hernandez	ahernandez@williamblair.com	University of Costa Rica	San Jose		Nothing to declare
Costa Rica	Jaime Fornaguera Trías	jfornagu@gmail.com	Universidad de Costa Rica	San José		Nothing to declare
Costa Rica	Roger Rodriguez Monge	Roger.rodriguezmonge@ucr.ac.cr	Universidad de Costa Rica	San José		Nothing to declare
Denmark	Per Borghammer	borghammer@clin.au.dk	Aarhus University	Aarhus		Nothing to declare
Dominican Republic	Rossy Cruz Vicioso	rossy.vicioso@clinicaunionmedica.com	Unión Médica Del Norte, Clínica Universitaria	Santiago de los Caballeros		Nothing to declare
Dominican Republic	Alpher Perez Arias	alpher.perez@clinicaunionmedica.com	Clinica Union Medica del Norte	Santiago de los Caballeros		Nothing to declare
Dominican Republic	Ernestina Castro Salazar	ernestina.castro@clinicaunionmedica.com	Unión Medica del Norte	Santiago de los Caballeros		Nothing to declare
Ecuador	Carlos Rodriguez-Alarcon	crodriguez@interlabsa.com	Interlab	Guayaquil		Nothing to declare
Egypt	Mohamed Salama	mohamed-salama@aucegypt.edu	The American University in Cairo	Cairo		The AUC/ ASRT/ DAAD
Egypt	Ali Shalash	ali_neuro@yahoo.com	Ain Shams University Hospital	Cairo		TRAPCAF
El Salvador	Tatiana Ascencio	tatianaascencio@gmail.com	Dr. Andres Bello university	San Salvador		Nothing to declare
El Salvador	Oscar Peña-Rodas	oscar.penarodas@gmail.com	Universidad Dr Andrés Bello	San Salvador		Nothing to declare
El Salvador	Susana Lissette Peña Martínez	dra.susanapneuro@gmail.com	UNAB	San Salvador		Nothing to declare
Ethiopia	Yared Z. Zewde	yared.zenebe@aau.edu.et	Addis Ababa University	Addis Ababa		Nothing to declare
France	Alexis Brice	alexis.brice@icm-institute.org	Paris Brain Institute	Paris		Nothing to declare
France	Jean-Christophe Corvol	jean-christophe.corvol@aphp.fr	Sorbonne Université	Paris		Nothing to declare
France	Mari Vidailhet	marie.vidailhet@aphp.fr	Salpêtriere Hospital (AP-HP), Sorbonne Université	Paris		Nothing to declare
France	Mathieu Anheim	mathieu.anheim@chru-strasbourg.fr	University Hospital of Strasbourg, Strasbourg, France	STRASBOURG		Nothing to declare
France	Yves Agid	yves.agid@icm-institute.org	Paris Brain Institute	Paris		Nothing to declare
France	Louise-Laure Mariani	louise-laure.mariani@icm-institute.org	Paris Brain Institute - Sorbonne University	Paris		Nothing to declare
France	Alexandra Durr	alexandra.durr@icm-institute.org	Paris Brain Institute	Paris		Nothing to declare
France	Rascol	olivier.rascol@univ-tlse3.fr	université Toulouse	toulouse		Nothing to declare
France	Ory Magne Fabienne	ory.f@chu-toulouse.fr	chu toulouse	toulouse		Nothing to declare
France	Suzanne Lesage	laly.lesage@gmail.com	Paris Brain Institute (ICM)	Paris		Nothing to declare
France	Defebvre Luc	luc.defebvre@chu-lille.fr	CHU Lille	Lille		Nothing to declare
France	Tesson Christelle	christelle.tesson@icm-institute.org	Institut du Cerveau-Paris Brain Institute-ICM	Paris		Nothing to declare
France	Philippe Damier	philippe.damier@univ-nantes.fr	Nantes Université	Nantes		Nothing to declare
France	François Tison	francois.tison@chu-bordeaux.fr	University of Bordeaux, France	Bordeaux		Nothing to declare
France	Stéphane Thobois	stephane.thobois@chu-lyon.fr	Hospices civils de Lyon, Hopital Neurologique Pierre Wertheimer	BRON		Nothing to declare
France	Jean-Luc Houeto	jean-luc.houeto@unilim.fr	Limoges University Hospital	Limoges		Nothing to declare
France	Brefel Courbon Christine	christine.brefel-courbon@univ-tlse3.fr	CHU Toulouse	TOULOUSE		Nothing to declare
France	Sara Sambin	sara.sambin@icm-institute.org	CIC Neurosciences ,Paris Brain institute	Paris		Nothing to declare
France	Aymeric Lanore	lanore.aymeric@gmail.com	Paris Brain Institute	Paris		Nothing to declare
France	NS-PARK Consortium	/	/	/		/
France	Isabelle Arnulf	isabelle.arnulf@aphp.fr	Hopital Universitaire Pitie Salpetriere, AP-HP	Paris		Nothing to declare
France	Stéphane Lehericy	stephane.lehericy@icm-institute.org	Hopital Universitaire Pitie Salpetriere, AP-HP	Paris		Nothing to declare
France	Graziella Mangone	graziella.mangone@icm-institute.org	Hopital Universitaire Pitie Salpetriere, AP-HP	Paris		Nothing to declare
France	Poornima Menon	poornimajmenon@gmail.com	Hopital Universitaire Pitie Salpetriere, AP-HP	Paris		Nothing to declare
France	David Grabli	david.grabli@aphp.fr	Hopital Universitaire Pitie Salpetriere, AP-HP	Paris		Nothing to declare
France	Florence Cormier-Dequaire	florence.cormier@aphp.fr	Hopital Universitaire Pitie Salpetriere, AP-HP	Paris		Nothing to declare
France	Bertrand Degos	bertrand.degos@aphp.fr	Avicenne Hospital	Bobigny		Nothing to declare
France	Marie-Alexandrine	ma.glachant@icm-institute.org	Hopital Universitaire Pitie Salpetriere, AP-HP	Paris		Nothing to declare
France	Eve Benchetrit	eve.benchetrit@ap-hm.fr	La Timone Hospital	Marseille		Nothing to declare
France	Anais Raud	raud.anais@gmail.com	Centre de réadaptation de l’Estuaire & Résidence les jardines de la chenaie	Le Havre		Nothing to declare
France	Virginie Czernecki	virginie.czernecki@aphp.fr	Hopital Universitaire Pitie Salpetriere, AP-HP	Paris		Nothing to declare
France	Pierre Pouget	pierre.pouget@icm-institute.org	ICM	Paris		Nothing to declare
France	Tymothée Poitou	tymothee.poitou@icm-institute.org	ICM	Paris		Nothing to declare
France	Elodie Hainque	elodie.hainque@aphp.fr	Hopital Universitaire Pitie Salpetriere, AP-HP	Paris		Nothing to declare
France	Smaranda Leu Semenescu	smaranda.leu@aphp.fr	Hopital Universitaire Pitie Salpetriere, AP-HP	Paris		Nothing to declare
France	Pauline Dodet	pauline.dodet@aphp.fr	Hopital Universitaire Pitie Salpetriere, AP-HP	Paris		Nothing to declare
France	Samir Bekadar	sbekadar@gmail.com	Eli Lilly and Company	Paris		Nothing to declare
France	Fanny Mochel	fanny.mochel@icm-institute.org	Hopital Universitaire Pitie Salpetriere, AP-HP	Paris		Nothing to declare
France	Farid Ichou	f.ichou@ihuican.org	Hopital Universitaire Pitie Salpetriere, AP-HP	Paris		Nothing to declare
France	Rahul Gaurav	rahul.gaurav@icm-institute.org	Hopital Universitaire Pitie Salpetriere, AP-HP	Paris		Nothing to declare
France	Nadya Pyatigorskaya	nadya.pyatigorskaya@gmail.com	Hopital Universitaire Pitie Salpetriere, AP-HP	Paris		Nothing to declare
France	Romain Valabregue	romain.valabregue@upmc.fr	ICM	Paris		Nothing to declare
France	Cécile Galléa	cecile.gallea@icm-institute.org	ICM	Paris		Nothing to declare
France	Marie-Odile Habert	mohabert@gmail.com	Hopital Universitaire Pitie Salpetriere, AP-HP	Paris		Nothing to declare
France	Dijana Petrovska	dijana.petrovska@telecom-sudparis.eu	Telecom Sud Paris, Evry	Évry		Nothing to declare
France	Laetitia Jeancolas	laetitia.jeancolas@icm-institute.org	Telecom Sud Paris, Evry / ICM	Évry		Nothing to declare
France	Manon Gomes	manon.gomes@icm-institute.org	Hopital Universitaire Pitie Salpetriere, AP-HP	Paris		Nothing to declare
France	Stephanie Carvalho	stephanie.carvalho@icm-institute.org	Hopital Universitaire Pitie Salpetriere, AP-HP	Paris		Nothing to declare
France	Alizé Chalançon	alizé.chalancon@icm-institute.org	Hopital Universitaire Pitie Salpetriere, AP-HP	Paris		Nothing to declare
France	Carole Dongmo-Kenfack	cdongmok@yahoo.fr	Hopital Universitaire Pitie Salpetriere, AP-HP	Paris		Nothing to declare
France	Mickael Le	mickael.le@icm-institute.org	Hopital Universitaire Pitie Salpetriere, AP-HP	Paris		Nothing to declare
France	Amelie Bernardo	amelie.bernardo@icm-institute.org	Hopital Universitaire Pitie Salpetriere, AP-HP	Paris		Nothing to declare
France	Avigaelle Abitbol	avigaelle.abitbol@icm-institute.org	Hopital Universitaire Pitie Salpetriere, AP-HP	Paris		Nothing to declare
France	Marion Houot	marion.houot@aphp.fr	Hopital Universitaire Pitie Salpetriere, AP-HP	Paris		Nothing to declare
France	Sylvie Forlani	sylvie.forlani@icm-institute.org	Hopital Universitaire Pitie Salpetriere, AP-HP	Paris		Nothing to declare
France	Sophia Loiodice	sophia.loiodice@icm-institute.org	Hopital Universitaire Pitie Salpetriere, AP-HP	Paris		Nothing to declare
France	Ludmila Jornea	ludmila.jornea@icm-institute.org	Hopital Universitaire Pitie Salpetriere, AP-HP	Paris		Nothing to declare
Georgia	Mariam Kekenadze	mariam.kekenadze@gmail.com	Tbilisi State Medical University	Tbilisi		Nothing to declare
Georgia	Irine Khatiashvili	irenekhat@yahoo.com	S. Khechinashvili University Hospital	Tbilisi		Nothing to declare
Georgia	Maia Beridze	postdoc2002@gmail.com	Tbilisi State Medical University	Tbilisi		Nothing to declare
Georgia	Sophia Sopromadze	ssopromadze@yahoo.com	Ivane Javakhishvili Tbilisi State University	Tbilisi		Nothing to declare
Georgia	Irine Khatiashvilli	irenekhat@yahoo.com	Ivane Javakhishvili Tbilisi State University	Tbilisi		Nothing to declare
Georgia	Mariam Mshvenieradze	mariammshvenieridze5@gmail.com	Ivane Javakhishvili Tbilisi State University	Tbilisi		Nothing to declare
Georgia	Marika Megrelishvili	marikamegre@gmail.com	Ilia State University	Tbilisi		Nothing to declare
Georgia	Alexander Tsiskaridze	alexander.tsiskaridze@tsu.ge	Ivane Javakhishvili Tbilisi State University	Tbilisi		Nothing to declare
Germany	Ana Westenberger	ana.westenberger@uni-luebeck.de	University of Lübeck	Lübeck		Nothing to declare
Germany	Anastasia Illarionova	anastasia.illarionova@dzne.de	Deutsches Zentrum für Neurodegenerative Erkrankungen	Göttingen		Nothing to declare
Germany	Brit Mollenhauer	brit.mollenhauer@med.uni-goettingen.de	University Medical Center Göttingen	Göttingen		Nothing to declare
Germany	Christine Klein	christine.klein@neuro.uni-luebeck.de	University of Lübeck	Lübeck		CK serves as a medical Advisor to Centogene on genetic testing reports in the field of movement disorders, except Parkinson's disease, and is a member of the Scientific Advisory Board of Retromer Therapeutics
Germany	Eva-Juliane Vollstedt	jule.vollstedt@neuro.uni-luebeck.de	University of Lübeck	Lübeck		Nothing to declare
Germany	Franziska Hopfner	franziska.hopfner@med.uni-muenchen.de	Department of Neurology, University Hospital, LMU Munich	Munich		Nothing to declare
Germany	Günter Höglinger	Guenter.Hoeglinger@med.uni-muenchen.de	Department of Neurology, University Hospital, LMU Munich	Munich		Nothing to declare
Germany	Harutyun Madoev	harutyun.madoev@neuro.uni-luebeck.de	University of Lübeck	Lübeck		Nothing to declare
Germany	Joanne Trinh	joanne.trinh@neuro.uni-luebeck.de	University of Lübeck	Lübeck		Nothing to declare
Germany	Katja Lohmann	katja.lohmann@neuro.uni-luebeck.de	University of Lübeck	Lübeck		Nothing to declare
Germany	Manu Sharma	manu.sharma@uni-tuebingen.de	University of Tubingen	Tübingen		Dr. Sharma is further funded by the Michael J Fox Foundation, USA Genetic Diversity in PD Program: GAP-India Grant ID: 009411.
Germany	Sergiu Groppa	segroppa@uni-mainz.de	University of Mainz	Mainz		Nothing to declare
Germany	Thomas Gasser	thomas.gasser@uni-tuebingen.de	University of Tübingen	Tübingen		Nothing to declare
Germany	Zih-Hua Fang	Zih-Hua.Fang@dzne.de	The German Center for Neurodegenerative Diseases	Göttingen		Nothing to declare
Germany	Karl Heilbron	kheilbro@broadinstitute.org	Charité - Universitätsmedizin Berlin	Berlin		Former employee of 23andMe, Inc. Owns stock and/or stock options in 23andMe, Inc.
Germany	Wenhua Sun	wenhua.sun@uni-tuebingen.de	University of Teubingen	Tübingen		Nothing to declare
Germany	Inke König	inke.koenig@uni-luebeck.de	University of Lübeck	Lübeck		Nothing to declare
Germany	Daniela Berg	daniela.berg@uksh.de	University Medical Center Schleswig-Holstein	Lübeck		Nothing to declare
Germany	Bernhard Haslinger	bernhard.haslinger@tum.de	Technical University of Munich	Munich		Nothing to declare
Germany	Teresa Kleinz	teresa.kleinz@uni-luebeck.de	University of Lübeck	Lübeck		Nothing to declare
Germany	Norbert Brüggemann	norbert.brueggemann@uni-luebeck.de	University of Lübeck	Lübeck		Dr. Brüggemann received honaria from Abbvie, Esteve, Ipsen, Merz, Teva and Zambon
Germany	Konstantin Kufer	Konstantin.Kufer@dzne.de	German Centre for Neurodegenerative Diseases (DZNE) / University Hospital Bonn	Bonn		Nothing to declare
Germany	Antonia Maria Buchal	Antonia.Buchal@ukbonn.de	University Hospital Bonn	Bonn		Nothing to declare
Germany	Matthias Höllerhage	hoellerhage.matthias@mh-hannover.de	Hannover Medical School	Hannover		Nothing to declare
Germany	Florian Wegner	wegner.florian@mh-hannover.de	Hannover Medical School	Hannover		Nothing to declare
Germany	Nils Schroeter	Nils.Schroeter@uks.eu	UKS, University of Saarland	Homburg and Mainz		Nothing to declare
Germany	Kathrin Brockmann	kathrin.brockmann@uni-tuebingen.de	University of Tübingen	Tübingen		KB has received research funding from the Michael J. Fox Foundation for Parkinson's Research, the German Society for Parkinson DPG, the Health Forum Baden Wuerttemberg, the Else Kröner Fresenius Stiftung, the University of Tuebingen, and from the German Research Foundation DFG. KB is a consultant for F. Hoffmann-La Roche Ltd., Vanqua Bio, and the Michael J. Fox Foundation for Parkinson's Research and has received speaker honoraria from Abbvie, Lundbeck, UCB and Zambon.
Germany	Isabel Wurster	isabel.wurster@med.uni-tuebingen.de	University of Tübingen	Tübingen		Nothing to declare
Germany	Theresa Lüth	t.lueth@uni-luebeck.de	University of Lübeck	Lübeck		Nothing to declare
Germany	Christian Beetz	christian.beetz@centogene.com	CENTOGENE	Rostock		Nothing to declare
Germany	Krishnakumar Kandaswamy	krishna.kandaswamy@centogene.com	Centogene GmBH	Berlin		Nothing to declare
Germany	Eva Schäffer	eva.schaeffer@uksh.de	Kiel University	Kiel		Nothing to declare
Germany	Kirsten Zeuner	kirsten.zeuner@uksh.de	Kiel University	Kiel		Nothing to declare
Germany	Gregor Kuhlenbäumer	gregor.kuhlenbaeumer@uksh.de	Kiel University	Kiel		Nothing to declare
Germany	Peter Bauer	peter.bauer@centogene.com	Centogene GmbH	Rostock		Nothing to declare
Germany	Martin Klietz	klietz.martin@mh-hannover.de	Hannover Medical School	Hannover		Nothing to declare
Germany	Carolin Gabbert	c.gabbert@uni-luebeck.de	University of Lübeck	Lübeck		Nothing to declare
Germany	Alexander Balck	alexander.balck@uni-luebeck.de	University of Lübeck	Lübeck		Nothing to declare
Germany	Christoph Westenberger	christoph.westenberger@uni-luebeck.de	University of Lübeck	Lübeck		Nothing to declare
Germany	Claudia Schulte	claudia.schulte@uni-tuebingen.de	University of Tübingen	Tübingen		Nothing to declare
Germany	Sebastian Schade	sebastian.schade@pkd.de	Paracelsus-Elena-Klinik Kassel	Kassel		Nothing to declare
Germany	Michael Sommerauer	michael.sommerauer@ukbonn.de	University Hospital Bonn	Bonn		Nothing to declare
Germany	Andre Fienemann	andre.fienemann@student.uni-luebeck.de	University of Lübeck	Lübeck		Nothing to declare
Germany	Ann-Kathrin Hauser	ann-kathrin.hauser@medizin.uni-tuebingen.de	University of Tübingen	Tübingen		Nothing to declare
Germany	Claudia Schulte	claudia.schulte@uni-tuebingen.de	University of Tübingen	Tübingen		Nothing to declare
Germany	Sana Hrir	sanahrir9@gmail.com	University of Lübeck	Lübeck		Nothing to declare
Ghana	Albert Akpalu	alakpalu@ug.edu.gh	University of Ghana Medical School	Accra		Nothing to declare
Ghana	Momodou Cham	modoufa@gmail.com	Richard Novati Catholic Hospital, Catholic Health Service Trust	Accra		Nothing to declare
Ghana	Vida Obese	nadwos@hotmail.com	Kwame Nkrumah University of Science and Technology	Kumasi		Nothing to declare
Ghana	Andrew Jacobs Bilson	videyram@gmail.com	Kwame Nkrumah University of Science and Technology	Kumasi		Nothing to declare
Greece	Georgia Xiromerisiou	geoksirom@med.uth.gr	University of Thessaly	Volos		Nothing to declare
Greece	Georgios Hadjigorgiou	G.Hadjigeorgiou@euc.ac.cy	University of Thessaly	Volos		Nothing to declare
Greece	Ioannis Dagklis	iadaglis@phys.uoa.gr	Aristotle University of Thessaloniki	Thessaloniki		Nothing to declare
Greece	Ioannis Tarnanas	ioannis.tarnanas@gbhi.org	Ionian University	Corfu		Nothing to declare
Greece	Leonidas Stefanis	lstefanis@bioacademy.gr	Biomedical research Foundation of the Academy of Athens	Athens		PPMI2 (funded by MJFF), ALAMEDA (H2020 grant), funding by HFRI
Greece	Maria Stamelou	mstamelou@hygeia.gr	Diagnostic and Therapeutic Centre HYGEIA Hospital	Marousi		The non-profit organisation for scientific research in Parkinson’s disease and related disorders
Greece	Efthymios Dadiotis	edar@med.uth.gr	University of Thessaly	Volos		Nothing to declare
Greece	Tsamis Konstantinos	ktsamis@uoi.gr	University of Ioannina	Ioannina		Honoraria and research funding: Sanofi, Genesis, Abbvie, Lavipharm, Medochemie, IPSEN, Bennett, PD Neurotechnology
Greece	Konitsiotis Spyridon	skonitso@uoi.gr	University of Ioannina	Ioannina		Honoraria and research funding: Novartis, Sanofi, BMS, TEVA, Merck, Genesis, Innovis, Viatris, Abbvie, Lundbeck, Angelini, UCB, Lavipharm, Φαρμασερβ, Elpen, Roche, Sandoz, Medtronic, Medison, AstraZeneca, ITF, IPSEN, PD Neurotechnology
Greece	Iro Boura	boura.iro@gmail.com	University of Crete	Heraklion		University of Crete, Changeing-Excellence Hub, AbbVie
Greece	Makrygianni Mariza	marizmak711@gmail.com	HYGEIA Hospital	Athens		Nothing to declare
Greece	Lina Florentin	lflorentin@alab.gr	HYGEIA Hospital	Athens		Nothing to declare
Greece	Maria Makrygianni	marizmak711@gmail.com	HYGEIA Hospital	Athens		Nothing to declare
Greece	Foivos S. Kanellos	f.kanellos@uoi.gr	University of Ioannina	Ioannina		Nothing to declare
Greece	Cleanthe Spanaki	kliospanaki@gmail.com	University of Crete	Heraklion		C.S. has received honoraria for lecturing, advisory fees, educational grants, and travel grants from ITF Hellas, Innovis, Merck Serono, AbbVie, CSL Behring, Roche and Teva. She received research funding from the Greek National Precision Medicine Network, the European Union’s Horizon 2020 research innovation program under the Marie Sklodowska-Curie grant agreement No 101007926 and from the European Union’s program Excellence Hubs - HORIZON-WIDERA-2022-ACCESS-04-01 under grant agreement No. 101087071.
Honduras	Alex Medina	alexmedina84@hotmail.com	Hospital San Felipe	Tegucigalpa		Nothing to declare
Honduras	Evelin Álvarez Herrera	evelynah.ea@gmail.com	Universidad Tecnológica Centroamericana (UNITEC)	Tegucigalpa		Nothing to declare
Honduras	Heike Hesse Joya	hhesse.neurologia@gmail.com	Universidad Tecnológica Centroamericana UNITEC	Tegucigalpa		Nothing to declare
Honduras	Reyna M. Durón	reynamduron@gmail.com	Universidad Tecnológica Centroamericana	Tegucigalpa		Nothing to declare
Honduras	Glenda Oliva Fuentes	glenda.oliva13@gmail.com	Fundación Lucas para la Salud	Tegucigalpa		Nothing to declare
Honduras	Eduardo Jose Ponce Murillo	eduardomurillo1795@gmail.com	Universidad Tecnológica Centroamericana	Tegucigalpa		Nothing to declare
Iceland	Kari Stefansson	kstefans@decode.is	deCODE genetics/Amgen Inc., Reykjavik, Iceland Faculty of Medicine, University of Iceland, Reykjavik, Iceland	Reykjavik		employee of deCODE genetics/Amgen inc
Iceland	Hreinn Stefansson	hreinn@decode.is	deCODE genetics/Amgen Inc., Reykjavik, Iceland Faculty of Medicine, University of Iceland, Reykjavik, Iceland	Reykjavik		employee of deCODE genetics/Amgen inc
Iceland	Vala Palmadottir	valakp@landspitali.is	deCODE genetics/Amgen Inc., Reykjavik, Iceland Faculty of Medicine, University of Iceland, Reykjavik, Iceland	Reykjavik		employee of deCODE genetics/Amgen inc
Iceland	Astros Th. Skuladottir	astross@decode.is	deCODE genetics/Amgen Inc., Reykjavik, Iceland Faculty of Medicine, University of Iceland, Reykjavik, Iceland	Reykjavik		employee of deCODE genetics/Amgen inc
India	Asha Kishore	Asha.kishore@asterdmhealthcare.com	Aster Medcity	Kochi		Michael J. Fox Foundation
India	Divya Kp	drdivyakp@sctimst.ac.in	Sree Chitra Tirunal Institute for Medical Sciences and Technology	Thiruvananthapuram		Nothing to declare
India	Pramod Pal	palpramod@nimhans.ac.in	National Institute of Mental Health & Neurosciences	Bengaluru		Nothing to declare
India	Prashanth Lingappa Kukkle	drprashanth.lk@movementdisordersclinic.com	Manipal Hospital	Delhi		Nothing to declare
India	Roopa Rajan	rooparajan@aiims.edu	All India Institute of Medical Sciences	Delhi		Nothing to declare
India	Rupam Borgohain	b_rupam@hotmail.com	Nizam's Institute Of Medical Sciences	Hyderabad		Nothing to declare
Iran	Mehri Salari	mehri.salari@gmail.com	Shahid Beheshti University of Medical Science	Tehran		Nothing to declare
Israel	Tamara Shiner	tamarsh@tlvmc.gov.il	Tel Aviv Sourasky Medical Center	Tel Aviv-Yafo		Nothing to declare
Israel	Avner Thaler	avnert@tlvmc.gov.il	Tel Aviv Sourasky Medical Center	Tel Aviv-Yafo		Nothing to declare
Israel	Noa Bregman	noabr@tlvmc.gov.il	Tel Aviv Medical Center	Tel Aviv-Yafo		Nothing to declare
Italy	Andrea Quattrone	an.quattrone@icloud.com	Magna Græcia University of Catanzaro	Catanzaro		Nothing to declare
Italy	Enza Maria Valente	enzamaria.valente@unipv.it	University of Pavia	Pavia		Nothing to declare
Italy	Grazia Annesi	grazia.annesi@cnr.it	National Research Council	Cosenza		Nothing to declare
Italy	Lucilla Parnetti	lucilla.parnetti@unipg.it	University of Perugia	Perugia		Nothing to declare
Italy	Micol Avenali	micol.avenali@mondino.it	University of Pavia	Pavia		Nothing to declare
Italy	Monica Gagliardi	monica.gagliardi@unicz.it	Magna Graecia University	Catanzaro		Nothing to declare
Italy	Tommaso Schirinzi	tommaso.schirinzi@opbg.net	University of Rome Tor Vergata	Rome		Nothing to declare
Italy	Caterina Galandra	caterina.galandra@mondino.it	IRCCS Mondino Foundation	Pavia		Nothing to declare
Italy	Anna De Rosa	anna.derosa1@unina.it	University of Naples Federico II	Naples		Nothing to declare
Italy	Rosangela Ferese	ferese.rosangela@gmail.com	IRCCS Neuromed	Pozzilli		Nothing to declare
Italy	Jolanda Buonocore	jolandabuonocore@gmail.com	Magna Graecia University	Catanzaro		Nothing to declare
Italy	Radha Procopio	radha.procopio@unicz.it	Magna Graecia University	Catanzaro		Nothing to declare
Italy	Ilaria Palmieri	ilaria.palmieri01@universitadipavia.it	IRCCS Mondino Foundation	Pavia		Nothing to declare
Italy	Michele Terzaghi	michele.terzaghi@mondino.it	University of Pavia	Pavia		Nothing to declare
Italy	Paola Dimartino	paola.dimartino@unipv.it	University of Pavia	Pavia		Nothing to declare
Italy	Roberta Bovenzi	roberta.bovenzi@gmail.com	University of Tor Vergata	Rome		Nothing to declare
Italy	Maxine Paige-Pritchett	maxine.paigepritchett01@universitadipavia.it	Università di Pavia	Pavia		Nothing to declare
Japan	Manabu Funayama	funayama@juntendo.ac.jp	Juntendo University	Tokyo		Nothing to declare
Japan	Nobutaka Hattori	nhattori@juntendo.ac.jp	Juntendo University faculty of medicine	Tokyo		Nothing to declare
Japan	Tomotaka Shiraishi	shiraishito@jikei.ac.jp	Jikei University School of Medicine	Tokyo		Nothing to declare
Japan	Kensuke Daida	k-daida@juntendo.ac.jp	Juntendo University	Bunkyō		Nothing to declare
Kazakhstan	Altynay Karimova	neurokz@mail.ru	Institute of Neurology and Neurorehabilitation	Almaty		Nothing to declare
Kazakhstan	Gulnaz Kaishibayeva	Neurology_institute@mail.ru	Institute of Neurology and Neurorehabilitation	Almaty		Nothing to declare
Kazakhstan	Aigerim Utegenova	87012226598@mail.ru	West Kazakhstan Marat Ospanov State Medical University	Aktobe		Nothing to declare
Kazakhstan	Vadim Akhmetzhanov	vadiman49@gmail.com	Medline medical center	Astana		Nothing to declare
Kazakhstan	Seitzhan Aidarov	seitzhanaidarov@gmail.com	National Center for Neurosurgery	Astana		Nothing to declare
Kazakhstan	Tautanova Raushan	raushanat@gmail.com	Astana Medical University	Astana		Nothing to declare
Kazakhstan	Dinara Alzhanova	dinara.alzhanowa@yandex.ru	Astana Medical University	Astana		Nothing to declare
Kazakhstan	Zhanybek Myrzayev	myrzaevjanik@gmail.com	International University of Postgraduate Education	Almaty		Nothing to declare
Kazakhstan	Saltanat Abdraimova	abdraimovasaltanat06@gmail.com	South Kazakhstan Medical Academy	Shymkent		Nothing to declare
Kazakhstan	Nazira Zharkinbekova	nazirazhar@mail.ru	South Kazakhstan Medical Academy	Shymkent		South Kazakhstan Medical academy
Kazakhstan	Chingiz Shashkin	chingizshashkin@gmail.com	International Research Institute of Postgraduate Education	Almaty		Nothing to declare
Kazakhstan	Guzel Shiderova	guzelshiderova@gmail.com	Institute of Neurology and Neurorehabilitation	Almaty		Nothing to declare
Kazakhstan	Bagzhan Syzdykova	syzdykova-75@mail.ru	Astana Medical University	Astana		Nothing to declare
Kazakhstan	Aigul. P. Yermagambetova	aiguler72@mail.ru	West Kazakhstan Marat Ospanov Medical University	Aktobe		Nothing to declare
Kazakhstan	Alima A. Khamidulla	alima.khamidulla@gmail.com	West Kazakhstan Marat Ospanov Medical University	Aktobe		Nothing to declare
Kazakhstan	Zhanylsyn U.Urasheva	zhanylsyn.urasheva90@gmail.com	West Kazakhstan Marat Ospanov Medical University	Aktobe		Nothing to declare
Kazakhstan	Gulnar B. Kabdrakhmanova	nevrolog.ufa@gmail.com	West Kazakhstan Marat Ospanov Medical University	Aktobe		Nothing to declare
Kazakhstan	Talgat Khaibullin	htn2006@mail.ru	Semey Medical University	Semey		Nothing to declare
Kazakhstan	Altynay Talgatkyzy	neurokz@mail.ru	Semey Medical University	Semey		Nothing to declare
Kazakhstan	Akper Sagynysh	sagga133124@mail.ru	Multiple Sclerosis and Autoimmune Neurological Disorders Center at the Multidisciplinary City Hospital No. 1	Moscow		Nothing to declare
Kazakhstan	Sadenova Aigul	sadenova.97@mail.ru	Multidisciplinary City Hospital No. 1	Moscow		Nothing to declare
Kenya	Eunice Nyambane	Eunice.nyambane@aku.edu	Aga Khan University Nairobi	Nairobi		Nothing to declare
Kyrgyzstan	Cholpon Shambetova	cholpon.shambetova@gmail.com	Kyrgyz State Medical Academy	Bishkek		Nothing to declare
Kyrgyzstan	Bermet Nurbekova	nurbekovabermet@gmail.com	I.K. Akhunbaev Kyrgyz State Medical Academy (KSMA)	Bishkek		Nothing to declare
Kyrgyzstan	Nurayim Beishembieva	Nuraiymbeishenbieva@gmail.com	I.K. Akhunbaev Kyrgyz State Medical Academy (KSMA)	Bishkek		Nothing to declare
Kyrgyzstan	Nargiza Atambekova	nargiza.atambekova94@gmail.com	I.K. Akhunbaev Kyrgyz State Medical Academy (KSMA), Clinical Hospital of Emergency Medical Care	Bishkek		Nothing to declare
Kyrgyzstan	Zhumagul Osmonova	jnprof05@gmail.com	Kyrgyz State Medical Institute of postgraduate training and continuous education named after S.B. Daniyarov	Bishkek		Nothing to declare
Kyrgyzstan	Maatali Abdimanap uulu	aliteshebaev@gmail.com	Osh State University, Osh City Clinical Hospital	Osh		Nothing to declare
Kyrgyzstan	Aisuikum Abdumalikova	aaisuikum@gmail.com	I.K. Akhunbaev Kyrgyz State Medical Academy (KSMA), Osh City Clinical Hospital	Osh		Nothing to declare
Kyrgyzstan	Adylbek Iusupov	adylbekusupov@gmail.com	I.K. Akhunbaev Kyrgyz State Medical Academy (KSMA), Osh City Clinical Hospital	Osh		Nothing to declare
Kyrgyzstan	Aliia Mukhanova	aliyucha11lin@mail.ru	International Higher School of Medicine	Bishkek		Nothing to declare
Kyrgyzstan	Zhyldyz Imanalieva	imanalieva2016kgz@gmail.com	I.K. Akhunbaev Kyrgyz State Medical Academy (KSMA), "Aqua Lab" LLC	Bishkek		Nothing to declare
Kyrgyzstan	Gulmira Zhamilova	gulmrazh@gmail.com	Clinical Hospital of the Presidential Administration of the Kyrgyz Republic	Bishkek		Nothing to declare
Kyrgyzstan	Shokhista Artyshova	Shohartyshova@gmail.com	Clinical Hospital of the Presidential Administration of the Kyrgyz Republic	Bishkek		Nothing to declare
Kyrgyzstan	Sabina Baltabaeva	Sabinabaltabaeva95@gmail.com	I.K. Akhunbaev Kyrgyz State Medical Academy (KSMA), Medcenter.kg" clinic	Bishkek		Nothing to declare
Kyrgyzstan	Mariia Rekaeva	rekaevamaria@gmail.ru	I.K. Akhunbaev Kyrgyz State Medical Academy (KSMA), "Unimed" Clinic	Bishkek		Nothing to declare
Kyrgyzstan	Aziza Dalbaeva	doctordalbaevaaziza89@gmail.com	National Hospital	Bishkek		Nothing to declare
Kyrgyzstan	Anna Khamzina	anna_hamzina@mail.ru	I.K. Akhunbaev Kyrgyz State Medical Academy (KSMA), "Unimed" Clinic	Bishkek		Nothing to declare
Kyrgyzstan	Saule Temirbaeva	lioness_bi@mail.ru	National Hospital	Bishkek		Nothing to declare
Kyrgyzstan	Mukhammadiusuf Abdykadyrov	aratingo@mail.ru	Osh State University	Osh		Nothing to declare
Kyrgyzstan	Zynan Ruslan uulu	ruslanovzynan@gmail.com	I.K. Akhunbaev Kyrgyz State Medical Academy (KSMA)	Bishkek		Nothing to declare
Kyrgyzstan	Nurbakyt Kadyrov	Nurbakyt_97_kn@mail.ru	Osh City Clinical Hospital	Osh		Nothing to declare
Kyrgyzstan	Batma Sattarova	sattarovabatma1@gmail.com	Batken Regional Hospital	Batken		Nothing to declare
Kyrgyzstan	Begimai Sovetbekova	Edbemchik@gmail.com	I.K. Akhunbaev Kyrgyz State Medical Academy (KSMA)	Bishkek		Nothing to declare
Lebanon	Fouad Khoury	Fouadmkhoury@outlook.com	Université Saint George - Hôpital national de neurologie et de neurochirurgie	Beirut		Nothing to declare
Lithuania	Gintare Baranauskiene	gintare.baranauskiene@mf.stud.vu.lt	Vilnius University	Vilnius		Nothing to declare
Luxembourg	Rejko Krüger	rejko.krueger@uni.lu	University of Luxembourg	Esch-sur-Alzette		Nothing to declare
Luxembourg	Patrick May	patrick.may@uni.lu	University of Luxembourg	Esch-sur-Alzette		Nothing to declare
Madagascar	Nomena Rasaholiarison	noux_aulx@yahoo.com	Faculty of Medicine, University of Fianarantsoa	Fianarantsoa		Nothing to declare
Malaysia	Ai Huey Tan	tan.aihuey@ummc.edu.my	University of Malaya	Kuala Lumpur		Nothing to declare
Malaysia	Azlina Ahmad-Annuar	azlina_aa@um.edu.my	University of Malaya	Kuala Lumpur		Nothing to declare
Malaysia	Mohamed Ibrahim Norlinah	norlinah@ppukm.ukm.edu.my	Universiti Kebangsaan Malaysia	Selangor		Nothing to declare
Malaysia	Nor Azian Abdul Murad	nor_azian@ppukm.ukm.edu.my	UKM Medical Molecular Biology Institute	Kuala Lumpur		Nothing to declare
Malaysia	Shahrul Azmin	shahrulazmin@hotmail.com	Universiti Kebangsaan Malaysia Medical Centre	Kuala Lumpur		Nothing to declare
Malaysia	Shen-Yang Lim	sylim@ummc.edu.my	University of Malaya	Kuala Lumpur		Nothing to declare
Malaysia	Wael Mohamed	waelmohamed@iium.edu.my	International Islamic University	Kuala Lumpur		Nothing to declare
Malaysia	Yi Wen Tay	tayyiwen96@um.edu.my	University of Malaya	Kuala Lumpur		Nothing to declare
Malaysia	Lim Kai-Shi	limkaishi612@gmail.com	University of Malaya	Kuala Lumpur		Nothing to declare
Malaysia	Azalea Tenerife Pajo	azaleapajo@gmail.com	University of Malaya	Kuala Lumpur		Nothing to declare
Malaysia	Chia Yuen Kang	cyk1118@gmail.com	Hospital Queen Elizabeth	Kota Kinabalu		Nothing to declare
Malaysia	Joshua Ooi Chin Ern	joshuaooichinern@gmail.com	Queen Elizabeth Hospital	Kota Kinabalu		Nothing to declare
Malaysia	Khairul Azmi Ibrahim	khairulazmi73@yahoo.com	HOSPITAL SULTANAH NUR ZAHIRAH KUALA TERENGGANU	KUALA TERENGGANU		Nothing to declare
Malaysia	Ahmad Shahir Bin Mawardi	sha_ray@yahoo.com	Hospita Kuala Lumpur	Kuala Lumpur		Nothing to declare
Malaysia	Lim Thien Thien	thienthienlim@gmail.com	Island Hospital	Penang		Nothing to declare
Malaysia	Tzi Shin Toh	tzishintoh@gmail.com	University of Malaya	Kuala Lumpur		Nothing to declare
Mexico	Daniel Martinez-Ramirez	daniel.martinez-ramirez@tec.mx	Tecnologico de Monterrey	Monterrey		Nothing to declare
Mexico	Paula Reyes-Pérez	prreyesperez@liigh.unam.mx	Universidad Nacional Autónoma de México	Santiago de Querétaro		Global Parkinson's Genetics Program
Mexico	Alejandra Medina Rivera	amedina@liigh.unam.mx	Universidad Nacional Autónoma de México	Santiago de Querétaro		Nothing to declare
Mexico	Nancy Monroy Jaramillo	nancy.monroy@innn.edu.mx	Instituto Nacional de Neurología y Neurocirugía	Mexico City		Nothing to declare
Mexico	Nadia Alejandra Gandarilla Martinez	ngandarilla.neurologia@gmail.com	Centro Neurológico del Centro Médico ABC, Campus Santa Fe	Mexico City		Nothing to declare
Mexico	Ingrid Estrada-Bellmann	ingridestmann@hotmail.com	UNIVERSITY HOSPITAL “DR JOSE E GONZALEZ”	Monterrey		Nothing to declare
Mexico	Araliz Puente	aralizp@gmail.com	Hospital Ángeles Puebla	Puebla		Nothing to declare
Mexico	Ana Paula Angulo Arrieta	ana.anguloar@anahuac.mx	Hospital Ángeles Puebla, Universidad Anáhuac Puebla	Puebla		Nothing to declare
Mexico	Eugenia Morelos Figaredo	neuro.emf@gmail.com	ISSSTE Morelia	Morelia		Nothing to declare
Mexico	Karla Salinas Barboza	saurka24@gmail.com	HOSPITAL GENERAL DE MEXICO	Mexico City		Nothing to declare
Mexico	Dante Bernardo Oropeza Canto	danteoropeza2@hotmail.com	Hospital Angeles de Puebla	Puebla		Nothing to declare
Mexico	Mayela Rodríguez-Violante	mrodriguez@innn.edu.mx	Instituto Nacional de Neurología y Neurocirugía	Mexico City		Nothing to declare
Mexico	Ana Jimena Hernández-Medrano	anajimenahdz@gmail.com	Instituto Nacional de Neurología y Neurocirugía Manuel Velasco Suárez	Mexico City		Nothing to declare
Mexico	Amin Cervantes-Arriaga	acervantes@innn.edu.mx	Instituto Nacional de Neurología y Neurocirugía	Mexico City		Nothing to declare
Mexico	Edith Janeth Gaspar Martínez	edith.gaspar@protonmail.com	Universidad Nacional Autónoma de México	Santiago de Querétaro		Nothing to declare
Mexico	Alejandra E- Ruiz-Contreras	aleruiz@unam.mx	Universidad Nacional Autonoma de Mexico	Mexico City		Nothing to declare
Mexico	Alejandra Lázaro-Figueroa	lazfigal@gmail.com	National Autonomous University of Mexico	Mexico City		Nothing to declare
Mexico	Sarael Alcauter	Blvd. Juriquilla 3001. 76230	Universidad Nacional Autónoma de México	Mexico City		Nothing to declare
Mexico	Edwin Roberto Ramírez-Benítez	edwin.ramirez@innn.edu.mx	Instituto Nacional de Neurología y Neurocirugía	Mexico City		Nothing to declare
Mexico	Karina Cruz-Santillán	karina.cruz@innn.edu.mx	Instituto Nacional de Neurología y Neurocirugía	Mexico City		Nothing to declare
Mexico	Rodolfo Solís-Vivanco	rsolis@innn.edu.mx	Instituto Nacional de Neurología y Neurocirugía	Mexico City		Nothing to declare
Mongolia	Bayasgalan Tserensodnom	bayasgalan.ts@mnums.edu.mn	Mongolian National University of Medical Sciences	Ulaanbaatar		Nothing to declare
Mongolia	Khosbayar Tulgaa	khosbayar.t@mnums.edu.mn	Mongolian National University of Medical Sciences	Ulaanbaatar		Nothing to declare
Mongolia	Oyujin Ulziibaatar	ou252@nyu.edu	Mongolian National University of Medical Sciences	Ulaanbaatar		Nothing to declare
Morocco	Ahmed Bouhouche	a.bouhouche@um5r.ac.ma	Specialties Hospital, CHU Ibn Sina	Rabat		Nothing to declare
Morocco	Mossafa Hossain	hossein.mossafa@gmail.com	Clinique OCEANIC	CASABLANCA		Nothing to declare
Nepal	Rajeev Ojha	rajeevnet@hotmail.com	Tribhuvan University	Kirtipur		Nothing to declare
Netherlands	Wilma Van De Berg	wdj.vandeberg@amsterdamumc.nl	Vanderbilt University Medical Center	Amsterdam		Nothing to declare
Netherlands	Bas Bleom	bas.bloem@radboudumc.nl	Radboud University	Nijmegen		Nothing to declare
Netherlands	Bart Van De Warrenburg	bart.vandewarrenburg@radboudumc.nl	Radboud University Medical Center	Nijmegen		Nothing to declare
Netherlands	Lisette Charbonnier	l.charbonnier@lumc.nl	Brain Research and Innovation Center	Amsterdam		Nothing to declare
New Zealand	Tim J. Anderson	tim.anderson@otago.ac.nz	University of Otago	Dunedin		Heath Research Council of New Zealand; Ministry of Business Innovation and Employment (New Zealand), Neurological Foundation of New Zealand
New Zealand	Toni L. Pitcher	toni.pitcher@nzbri.org	University of Otago	Dunedin		Funding - Health Research Council of New Zealand
New Zealand	Daniel Jeremy Myall	daniel.myall@nzbri.org	New Zealand Brain Research Institution	Christchurch		Nothing to declare
New Zealand	John C. Dalrymple-Alford	john.dalrymple-alford@canterbury.ac.nz	University of Canterbury	Christchurch		Nothing to declare
New Zealand	Joseph Donnelly	JDonnelly@adhb.govt.nz	Te Whatu Ora - Health New Zealand Auckland, New Zealand	Auckland		Nothing to declare
Nigeria	Arinola Sanyaolu	asanyaolu@unilag.edu.ng	University of Lagos	Lagos		Nothing to declare
Nigeria	Njideka Okubadejo	nokubadejo@unilag.edu.ng	University of Lagos	Lagos		Michael J Fox Foundation; Tertiary Education Trust Fund (TETFUND) National Research Fund
Nigeria	Oluwadamilola Ojo	oluojo@unilag.edu.ng	College of Medicine of the University of Lagos	Lagos		Nothing to declare
Nigeria	Simon Izuchukwu Ozomma	simonozomma@yahoo.com	University of Calabar Teaching Hospital	Calabar		Nothing to declare
Nigeria	Kolawole Wahab	wahab.kw@unilorin.edu.ng	University of Ilorin	Ilorin		Nothing to declare
Nigeria	Oladunni Abiodun	oladunnidare@yahoo.com	General Hospital	Lagos		Nothing to declare
Nigeria	Sani Abubakar	saabubakar@abu.edu.ng	Ahmadu Bello University	Kaduna State		Nothing to declare
Nigeria	Fatimah Abdulai	fatimaabdulai32@yahoo.com	University of Abuja Teaching Hospital	Gwagwalada		Nothing to declare
Nigeria	Charles Achoru	charlesachoru82@gmail.com	Jos University Teaching Hospital	Jos		Nothing to declare
Nigeria	Osigwe Agabi	oagabi@unilag.edu.ng	College of Medicine, University of Lagos	Lagos		Nothing to declare
Nigeria	Uchechi Agulanna	ucheagulanna@gmail.com	Lagos University Teaching Hospital	Lagos		Nothing to declare
Nigeria	Rufus Akinyemi	roakinyemi@com.ui.edu.ng	Neuroscience and Ageing Research Unit, Institute for Advanced Medical Research and Training, College of Medicine, University of Ibadan	Ibadan		Nothing to declare
Nigeria	Wemimo Alaofin	awalaofin@gmail.com	University of Ilorin	Ilorin		Nothing to declare
Nigeria	Ifeyinwa Ani-Osheku	i.ani-osheku@nileuniversity.edu.ng	Asokoro District Hospital	Abuja		Nothing to declare
Nigeria	Roosevelt Anyanwu	ranyanwu@unilag.edu.ng	College of Medicine, University of Lagos	Lagos		Nothing to declare
Nigeria	Cyril Erameh	cyrilerameh@isth.com.ng	Irrua Specialist Teaching Hospital	Ilorin		Nothing to declare
Nigeria	Daniel Ezuduemoih	danpasezudu@gmail.com	Lagos University Teaching Hospital	Lagos		Nothing to declare
Nigeria	Abdullahi Ibrahim	dribrahimbichi@gmail.com	Federal University of Health Sciences Teaching Hospital	Azare		Nothing to declare
Nigeria	Erica Ikwenu	ikwenuerica@gmail.com	Lagos University Teaching Hospital	Lagos		Nothing to declare
Nigeria	Frank Imarhiagbe	frank.imarhiagbe@uniben.edu	University of Benin	Benin City		Nothing to declare
Nigeria	Ismaila Ishola	iishola@unilag.edu.ng	College of Medicine, University of Lagos	Lagos		Nothing to declare
Nigeria	Emmanuel Iwuozo	emmanuel.iwuozo@npmcn.edu.ng	Benue State University	Makurdi		Nothing to declare
Nigeria	Morenikeji Komolafe	morenikeji.komolafe@oauife.edu.ng	Obafemi Awolowo University	Ile-Ife		Nothing to declare
Nigeria	Alero Nnama	ibifurolove@gmail.com	University of Port Harcourt Teaching Hospital	Port Harcourt		Nothing to declare
Nigeria	Paul Nwani	po.nwani@unizik.edu.ng	Nnamdi Azikiwe University Teaching Hospital	Nnewi		Nothing to declare
Nigeria	Franscisca Nwaokorie	fnwaokorie@unilag.edu.ng	College of Medicine, University of Lagos	Lagos		Nothing to declare
Nigeria	Ernest Nwazor	ernestnwazor@yahoo.com	Rivers State University Teaching Hospital	Port Harcourt		Nothing to declare
Nigeria	Yahaya Obiabo	obiabo.yahaya@fuhso.edu.ng	Federal University of Health Sciences	Otukpo		Nothing to declare
Nigeria	Nkechi Obianozie	nkechiobian@gmail.com	University of Abuja Teaching Hospital	Gwagwalada		Nothing to declare
Nigeria	Olanike Odeniyi	nikeodeniyi@lagosstate.gov.ng	General Hospital	Lagos		Nothing to declare
Nigeria	Francis Odiase	francisodiase2000@hotmail.com	University of Benin	Benin City		Nothing to declare
Nigeria	Ewere Marie Ogbimi	eweremarie@gmail.com	Delta State University	Abraka		Nothing to declare
Nigeria	Adebimpe Ogunmodede	bimpefunmilola@yahoo.com	Federal Medical Center	Owo		Nothing to declare
Nigeria	Francis Ojini	fojini@unilag.edu.ng	University of Lagos	Lagos		Nothing to declare
Nigeria	Rashidat Olanigan	rolanigan@hotmail.com	Lagos State University Teaching Hospital	Ikeja		Nothing to declare
Nigeria	Adedunni Olusanya	dedunolusanya@gmail.com	College of Medicine, University of Lagos & R-Jolad Hospital	Lagos		Nothing to declare
Nigeria	Chiamaka Okereke	chiamakaokereke@unth.edu.ng	University of Nigeria Teaching Hospital	Ituku-Ozalla		Nothing to declare
Nigeria	Gerald Onwuegbuzie	gerald.onwuegbuzie@uniabuja.edu.ng	University of Abuja	Abuja		Nothing to declare
Nigeria	Godwin Osaigbovo	osaigbovog@unijos.edu.ng	Jos University Teaching Hospital	Jos		Nothing to declare
Nigeria	Nosakhare Osemwegie	nosakhare.osemwegie@uniport.edu.ng	University of Port Harcourt	Port Harcourt		Nothing to declare
Nigeria	Olajumoke Oshinaike	olufemi.oshinaike@lasucom.edu.ng	Lagos State University College of Medicine	Ikeja		Nothing to declare
Nigeria	Lukman Owolabi	olfemi.med@buk.edu.ng	Bayero University Kano	Kano		Nothing to declare
Nigeria	Raymond Owolabi	owolabiray@yahoo.com	Federal Medical Center	Owo		Nothing to declare
Nigeria	Shyngle Oyakhire	soyakhire@nationalhospital.gov.ng	National Hospital	Abuja		Nothing to declare
Nigeria	Fadimatu Sa'Ad	falmatasaad16@gmail.com	Federal Teaching Hospital	Gombe		Nothing to declare
Nigeria	Funmilola Taiwo	loleneuro@gmail.com	University College Hospital	Ibadan		Nothing to declare
Nigeria	Francisca Nwaokorie	fnwaokorie@unilag.edu.ng	University of Lagos	Lagos	Lagos	Nothing to declare
Norway	Lasse Pihlstrøm	lasse.pihlstrom@medisin.uio.no	Oslo University Hospital	Oslo		Southeastern Regional Health Authority, Norway and Michael J. Fox Foundation
Norway	Manuela Tan	manuela.tan@medisin.uio.no	Oslo University Hospital	Oslo		Southeastern Norway Regional Health Authority Norway and Michael J. Fox Foundation
Norway	Ingeborg Haugesag Lie	i.h.lie@studmed.uio.no	Oslo University Hospital	Oslo		Nothing to declare
Norway	Jodi Maple-Grødem	jodi.maple@uis.no	Stavanger University Hospital	Stavanger		Nothing to declare
Norway	Solveig E J Dalbro	soejac@ous-hf.no	Oslo University Hospital	Oslo		Nothing to declare
Norway	Ellen Hoven Maurtveten	emaurtve@ous-hf.no	Oslo University Hospital	Oslo		Nothing to declare
Pakistan	Shoaib Ur-Rehman	dr.shoaib@ustb.edu.pk	University of Science and Technology Bannu	Bannu		Nothing to declare
Pakistan	Mohamed Nour	man.nour22@gmail.com	Razi Hospital	Rawalpindi		Nothing to declare
Peru	Mario Cornejo-Olivas	mario.cornejo.o@incngen.org.pe	Universidad Cientifica del Sur	Lima		Michael J. Fox Foundation for Parkinson's Research and Aligning Science Across Parkinson's Initiative
Peru	Nicanor Mori Quispe	nicanor.mori@unmsm.edu.pe	Hospital Nacional Daniel A. Carrión	Lima		Nothing to declare
Peru	JULIA ESTHER RIOS PINTO	d.jrios@ms.upla.edu.pe	UNIVERSIDAD PERUANA LOS ANDES	Huancayo		Nothing to declare
Peru	Maryenela Illanes-Manrique	maryenela.illanes@atlanticfellows.org	Instituto Nacional de Ciencias Neurologicas	Lima		Nothing to declare
Peru	Cintia Margoth Armas Puente	Cintiamargoth@gmail.com	Instituto Nacional de Ciencias Neurológicas	Lima		Nothing to declare
Peru	Torres Luis	torresramirezl@hotmail.com	Instituto Nacional de Ciencias Neurologicas	Lima		Nothing to declare
Philippines	Maria Leila Doquenia	marialeiladoquenia@gmail.com	Metropolitan Medical Center	Manila		Nothing to declare
Philippines	Raymond Rosales	rlrosales@ust.edu.ph	Metropolitan Medical Center	Manila		Nothing to declare
Philippines	Gerard Saranza	gerardsaranza@gmail.com	Chong Hua Hospital	Cebu		Nothing to declare
Poland	Agata Gajos	agata.gajos@umed.lodz.pl	Medical University of Lodz	Lodz		Nothing to declare
Russia	Elena Iakovenko	helenaabracham@gmail.com	Research Center of Neurology	Moscow		Nothing to declare
Russia	Anna Gareeva	annagareeva@yandex.ru	Ufa Federal Research Center	Ufa		Nothing to declare
Russia	Gulnara Akhmadeeva	nevrolog.ufa@gmail.com	Ufa Scientific Center	Ufa		Nothing to declare
Russia	Irina Gilyazova	gilyasova_irina@mail.ru	Russian Academy of Sciences / Bashkir State Medical University	Ufa		Nothing to declare
Saudi Arabia	Bashayer Al Mubarak	bal-mubarak@kfshrc.edu.sa	King Faisal Specialist Hospital and Research Center	Riyadh		Nothing to declare
Saudi Arabia	Muhammad Umair	umairmu@ngha.med.sa	King Abdullah International Medical Research Center	Jeddah		Nothing to declare
Saudi Arabia	Nada Abdullah Altassan	naltassan@kfshrc.edu.sa	King Faisal Specialist Hospital and Research Center	Riyadh		Nothing to declare
Serbia	Nataša Dragašević Mišković	ntdragasevic@gmail.com	Neurology Clinic, University Clinical Center of Serbia	Belgrade		Nothing to declare
Serbia	Andona Milovanović	andona8@gmail.com	Neurology Clinic, University Clinical Center of Serbia	Belgrade		Nothing to declare
Singapore	Eng-King Tan	tan.eng.king@singhealth.com.sg	National Neuroscience Institute	Singapore		Singapore National Medical Research Council (MOH-OFLCG-000207)
Singapore	Jia Nee Foo	jianee.foo@ntu.edu.sg	Nanyang Technological University	Singapore		Singapore National Medical Research Council (MOH-000559)
Singapore	Elaine Chew	elaine.chew@ntu.edu.sg	Nanyang Technological University	Singapore		Nothing to declare
Slovenia	Vesna Van Midden	vesna.van.midden@gmail.com	Ljubljana University Medical Centre	Ljubljana		Nothing to declare
South Africa	Ferzana Amod	ferzanaamo@ialch.co.za	University of KwaZulu-Natal	Durban		Nothing to declare
South Africa	Jonathan Carr	jcarr@sun.ac.za	University of Stellenbosch	Stellenbosch		Nothing to declare
South Africa	Soraya Bardien	sbardien@sun.ac.za	Stellenbosch University	Stellenbosch		National Research Foundation of South Africa[Grant Number 129249]
South Africa	Nikita Pillay	nikitasipi40@gmail.com	University of the Western Cape	Bellville		Nothing to declare
South Africa	Kathryn Step	kathrynstep@sun.ac.za	Stellenbosch University	Cape Town		Nothing to declare
South Africa	Riaan Van Coller	rvcoller@gmail.com	University of Pretoria	Pretoria		Nothing to declare
South Korea	Beomseok Jeon	brain@snu.ac.kr	Seoul National University Hospital	Seoul		Nothing to declare
South Korea	Yun Joong Kim	yunjkim@yuhs.ac	Yongin Severance Hospital	Seoul		Nothing to declare
South Korea	Jung Hwan Shin	neosjh2009@gmail.com	Seoul National University	Seoul		Nothing to declare
South Korea	Joowon Jang	jereiard@naver.com	Seoul National University	Seoul		Nothing to declare
South Korea	Jee-Young Lee	wieber04@snu.ac.kr	SMG-SNU Boramae Medical Center, College of Medicine Seoul National University	Seoul		Dr. Lee has received a research grant of National Research Foundation (NRF) funded by the Korean Government (MSIT), a multidisciplinary research grant-in-aid and a focused research grant-in-aid from the Seoul Metropolitan Government Seoul National University (SMG-SNU) Boramae Medical Center, and a research grant from Gemvax, a speaker honorarium from SK chemicals and Bial, a travel support from Ono, and a scientific advisory board of Regeners, Inc.
South Korea	Ryul Kim	arkrk86@snu.ac.kr	SMG-SNU Boramae Meidcal Center	Seoul		Nothing to declare
South Korea	HAN-Joon Kim	movement@snu.ac.kr	Seoul National University Hospital	Seoul		Nothing to declare
Spain	Esther Cubo	ecubo@ubu.es	Hospital Universitario Burgos	Burgos		Nothing to declare
Spain	Ignacio Alvarez	ignacio.alvafer@gmail.com	University Hospital Mutua Terrassa	Barcelona		Nothing to declare
Spain	Janet Hoenicka	janet.hoenicka@sjd.es	Institut de Recerca Sant Joan de Deu	Barcelona		Fondo de Investigación Sanitaria, Instituto Salud Carlos III, Grant PI019/00126
Spain	Katrin Beyer	kbeyer@igtp.cat	Research Institute Germans Trias i Pujol	Barcelona		Nothing to declare
Spain	Maria Teresa Periñan	t.perinantocino@qmul.ac.uk	Instituto de Biomedicina de Sevilla	Seville		Nothing to declare
Spain	Pau Pastor	pastorpau@gmail.com	University Hospital Germans Trias i Pujol	Barcelona		Nothing to declare
Spain	Ruben Fernandez-Santiago	ruben.fernandez.santiago@gmail.com	Hospital Clínic de Barcelona	Barcelona		Nothing to declare
Spain	Pilar Gómez Garre	mgomez-ibis@us.es	Instituto de Biomedicina de Sevilla	Seville		Nothing to declare
Spain	Pablo Mir	pmir@us.es	Instituto de Biomedicina de Sevilla	Seville		Nothing to declare
Spain	Mario Ezquerra	ezquerra@recerca.clinic.cat	FCRB-IDIBAPS	Barcelona		Nothing to declare
Spain	Celia Painous Marti	painous@clinic.cat	Hospital Clinic Barcelona	Barcelona		Nothing to declare
Spain	Lola J. Díaz-Feliz	lolaj.diaz@estudiante.uam.es	Fernando Pessoa University, San Roque Hospital	Las Palmas de Gran Canaria		Nothing to declare
Spain	José Matías Arbelo González	jose.arbelo@hospitalessanroque.com	Hospital Universitario San Roque Las Palmas/ Universidad Fernando Pessoa Canarias (UFPC)	Las Palmas de Gran Canaria		Nothing to declare
Spain	Juan Carlos Martínez Castrillo	jcmcastrillo@gmail.com	Hospital Ramón y Cajal	Madrid		Nothing to declare
Spain	Marina Mata	mmataal@yahoo.es	Hospital Universitario Infanta Sofia	Madrid		Nothing to declare
Spain	Oriol De Fabregues	odefabregues@gmail.com	Hospital Universitari Vall d'Hebron	Barcelona		Nothing to declare
Spain	Lydia Vela-Desojo	lvela61@gmail.com	Hospital Universitario Fundación Alcorcón	Madrid		Nothing to declare
Spain	Manuel Menendez Gonzalez	menendezgmanuel@uniovi.es	Hospital Universitario Central de Asturias	Oviedo		Nothing to declare
Spain	Yaroslau Compta	ycompta@clinic.cat	IDIBAPS / Hospital Clinic	Barcelona		Nothing to declare
Spain	Alicia Garrido	agarridop@clinic.cat	IDIBAPS-FCRB. Hospital Clinic Barcelona	Barcelona		Nothing to declare
Spain	Maria J Marti	mjmarti@clinic.cat	Hospital Clinic de Barcelona. Institut d'Investigacio Biomedica August Pi i Sunyer (IDIBAPS)	Barcelona		Nothing to declare
Spain	Almudena Sánchez-Gómez	alsanchez@clinic.cat	Hospital Clinic of Barcelona	Barcelona		Nothing to declare
Spain	Alexia T. Sánchez Reyes	investigacionUTM@ufpcanarias.es	Universidad Fernando Pessoa Canarias	Las Palmas de Gran Canaria		Nothing to declare
Spain	Laia Muñoz Llahuna	lmunozl@santpau.cat	IR Sant Pau	Barcelona		Nothing to declare
Spain	Joaquim Aumatell Escabies	jaumatelle@santpau.cat	IR SANT PAU	Barcelona		Nothing to declare
Spain	Javier Pagonabarraga Mora	jpagonabarraga@santpau.cat	IR SANT PAU	Barcelona		Nothing to declare
Spain	Ignacio Illán Gala	iillan@santpau.cat	IR SANT PAU	Barcelona		Nothing to declare
Spain	Esteban Muñoz	jemunoz@clinic.cat	Hospital Clínic de Barcelona	Barcelona		Nothing to declare
Spain	Manuela San Eufrasio Martínez	msaneufrasio-ibis@us.es	Instituto de Biomedicina de Sevilla	Sevilla		Nothing to declare
Spain	Laura Muñoz Delgado	lmunoz-ibis@us.es	Instituto de Biomedicina de Sevilla	Sevilla		Nothing to declare
Spain	Rafael Díaz Belloso	rdbelloso-ibis@us.es	Instituto de Biomedicina de Sevilla	Sevilla		Nothing to declare
Spain	Sergio García Díaz	sgarcia5@us.es	Instituto de Biomedicina de Sevilla	Sevilla		Nothing to declare
Spain	Marta Bonilla Toribio	mbonilla-ibis@us.es	Instituto de Biomedicina de Sevilla	Sevilla		Nothing to declare
Spain	Dolores Buiza Rueda	dbuiza-ibis@us.es	Instituto de Biomedicina de Sevilla	Sevilla		Nothing to declare
Spain	Antonio Cristobal Luque Ambrosiani	acluque-ibis@us.es	Instituto de Biomedicina de Sevilla	Sevilla		Nothing to declare
Spain	Silvia Jesus Maestre	smaestre-ibis@us.es	Instituto de Biomedicina de Sevilla	Sevilla		Nothing to declare
Spain	Daniel Macías García	dmacias-ibis@us.es	Instituto de Biomedicina de Sevilla	Sevilla		Nothing to declare
Spain	Elena Ojeda Lepe	eojeda-ibis@us.es	Instituto de Biomedicina de Sevilla	Sevilla		Nothing to declare
Spain	Rocío Pineda Sánchez	rpineda-ibis@us.es	Instituto de Biomedicina de Sevilla	Sevilla		Nothing to declare
Spain	Ana Castellano Guerrero	acastellano-ibis@us.es	Instituto de Biomedicina de Sevilla	Sevilla		Nothing to declare
Spain	Astrid Daniela Adarmes Gómez	adarmes-ibis@us.es	Instituto de Biomedicina de Sevilla	Sevilla		Nothing to declare
Spain	Cristina Pérez Calvo	cperez6-ibis@us.es	Instituto de Biomedicina de Sevilla	Seville		Nothing to declare
Spain	Alejandro Salguero Oviedo	asalguero-ibis@us.es	Instituto de Biomedicina de Sevilla	Sevilla		Nothing to declare
Spain	Lorena Clavijo Jiménez	lclavijo-ibis@us.es	Instituto de Biomedicina de Sevilla	Sevilla		Nothing to declare
Spain	Natalia Lopez	natalia@gp2.org	Global Parkinson’s Genetics Program (GP2)	Madrid		Nothing to declare
Sri Lanka	Gamini Karapitiya Pathirana	ddg@nhsl.health.gov.lk	National Hospital of Sri Lanka	Colombo		Nothing to declare
Sri Lanka	Ruwani Wijeyekoon	research@asn.lk	Association of Sri Lankan Neurologists	Colombo		Nothing to declare
Sri Lanka	Muhammed Saamir Mohideen	saamirms@gmail.com	National Hospital Galle	Galle		Nothing to declare
Sri Lanka	Manjula Caldera	dir.thanuradhapura@health.gov.lk	Teaching Hospital Anuradhapura	Anuradhapura		Nothing to declare
Sri Lanka	Arjuna Fernando	arjuna.fernando@pgim.cmb.ac.lk	National Hospital of Sri Lanka	Colombo		Nothing to declare
Sri Lanka	Darshana Sirisena	darshanasirisena@yahoo.com	CNTH Ragama	Ragama		Nothing to declare
Sri Lanka	Senaka Bandusena	senaka.bandusena@gmail.com	National Hospital of Sri Lanka	Colombo		Nothing to declare
Sri Lanka	Thashi Chang	thashi@clinmed.cmb.ac.lk	University of Colombo, Sri Lanka	Colombo		Nothing to declare
Sri Lanka	Darshana Dias Wijegunasinghe	wijegunasinghe@gmail.com	Colombo North Teaching hospital	Colombo		Nothing to declare
Sri Lanka	Gamini Pathirana	drpathirana@gmail.com	NHSL	Colombo		Nothing to declare
Sri Lanka	Bimsara Sajotha Nalin Senanayake	bimsarasena@gmail.com	Institution of Neurology, National Hospital of Sri Lanka	Colombo		Nothing to declare
Sri Lanka	Ajantha Keshavaraj	ajanthakeshavaraj@yahoo.com	Teaching Hospital Jaffna	Jaffna		Nothing to declare
Sudan	Sarah El-Sadig	Sarah.misbah@uofk.edu	Faculty of medicine university of Khartoum	Khartoum		Nothing to declare
Sudan	Inas Elsayed	inaselsayed25@gmail.com	Faculty of pharmacy University of Gezira	Wad Madani		Nothing to declare
Sweden	Kajsa Brolin	kajsa.atterling_brolin@med.lu.se	Lund University	Lund		Nothing to declare
Sweden	Per Svenningsson	per.svenningsson@ki.se	Karolinska Institute	Stockholm		Nothing to declare
Sweden	Maria Swanberg	maria.swanberg@med.lu.se	Lund University	Lund		Nothing to declare
Switzerland	Christiane Zweier	christiane.zweier@insel.ch	Inselspital Bern, University of Bern	Bern		Nothing to declare
Switzerland	Gerd Tinkhauser	gerd.tinkhauser@insel.ch	University Hospital Bern	Bern		Nothing to declare
Switzerland	Paul Krack	paul.krack@insel.ch	Inselspital Bern, University of Bern	Bern		Nothing to declare
Switzerland	Deborah Bartholdi	Deborah.Bartholdi@Insel.ch	University Hospital Bern	Bern		Nothing to declare
Switzerland	Jonas Ihle	Jonas.Ihle@triemli.zuerich.ch	Hopital Triemli Zürich	Zürich		Nothing to declare
Taiwan	Chin-Hsien Lin	chlin@ntu.edu.tw	National Taiwan University Hospital	Taipei City		Nothing to declare
Taiwan	Hsiu-Chuan Wu	serenahcwu@gmail.com	Chang Gung Memorial Hospital	Taoyuan City		Nothing to declare
Taiwan	Pin-Jui Kung	pinjuikung@gmail.com	National Taiwan University	Taipei City		Global Parkinson's Genetics Program
Taiwan	Ruey-Meei Wu	robinwu@ntu.edu.tw	National Taiwan University Hospital	Taipei City		Minister of Science and Technology, Taiwan Government; National Taiwan University; Parkinson foundation (USA); Michael J. Fox Foundation
Taiwan	Yihru Wu	yihruwu@adm.cgmh.org.tw	Chang Gung Memorial Hospital	Taoyuan City		Nothing to declare
Taiwan	Pin-Shiuan, Chen	calice2657@gmail.com	National Taiwan University Hospital	Taipei		Nothing to declare
Tajikistan	Ganieva Manizha	ganieva.manizha.79@mail.ru	Avicenna Tajik State Medical University	Dushanbe		Nothing to declare
Tajikistan	Maksudjon Isrofilov	dr.maks-55@mail.ru	Avicenna Tajik State Medical University	Dushanbe		Nothing to declare
Tanzania	Kigocha Okeng'o	okigocha@yahoo.com	Muhimbili National Hospital-Mloganzila	Dar es Salaam		Nothing to declare
Tanzania	Philip Adebayo	philip.adebayo@aku.edu	The Aga Khan University	Dar es Salaam		Nothing to declare
Tunisia	Rim Amouri	rim.amouri@rns.tn	Mongi Ben Hmida National Institute of Neurolog	Tunis		Nothing to declare
Tunisia	Samia Ben Sassi	dr.samiabensassi@gmail.com	Mongi Ben Hmida National Institute of Neurology	Tunis		Nothing to declare
Tunisia	Chokri Mhiri	mhiri.chokri@gmail.com	Habib Bourguiba University Hospital	Sfax		Nothing to declare
Tunisia	Nabli Fatnassi Fatma	fatmafatnassi@yahoo.fr	National institute Mongi Ben Hmida of Neurology	Tunis		Nothing to declare
Tunisia	Amine Rachdi	Dr.rachdi.amine@gmail.com	Mongi Ben Hamida institute of Neurology			Nothing to declare
Tunisia	Zakaria Saied	zakariasaied@hotmail.com	National Institute Mongi Ben Hamida of Neurology	Tunis		Nothing to declare
Tunisia	Mouna Ben Djebara	mouna.bendjebara@gmail.com	Razi Hospital	Tunis		Nothing to declare
Tunisia	Rania Zouari	zouari.rania12@gmail.com	National institute of neurology mongi ben hmida	Tunis		Nothing to declare
Turkey	A. Nazlı Başak	nbasak@ku.edu.tr	Koç University	Istanbul		Kirac Foundation and Koc Univ.
Turkey	Özgür Öztop Çakmak	ooztop@ku.edu.tr	Koç University	Istanbul		Nothing to declare
Turkey	Sibel Ertan	fserta@istanbul.edu.tr	Koç University	Istanbul		Nothing to declare
Turkey	Rezzak Yilmaz	Rezzak.Yilmaz@ankara.edu.tr	University of Ankara	Ankara		RY received grants from Ankara University, and honoraria/consultancy fees from Abbvie, Gen, Ali Raif, Abdi Ibrahim, and advisory board contribution from Gen, and Abbvie.
Turkey	Binnur Çelik	binnurcelik@hotmail.com	University of Ankara	Ankara		Nothing to declare
Turkey	Gençer Genç	gencerg@gmail.com	Şişli Etfal Training and Research Hospital, University of Health Sciences, İstanbul, TR	Istanbul		Nothing to declare
Turkey	Muhittin Cenk Akbostancı	akbostan@medicine.ankara.edu.tr	Private Practice	Ankara		Nothing to declare
Turkey	Basar Bilgic	bilgicb@gmail.com	Istanbul University, Faculty of Medicine	Istanbul		Nothing to declare
Turkey	Bedia Samanci	bediasamanci@gmail.com	Istanbul University, Faculty of Medicine	Istanbul		Nothing to declare
Turkey	Murat Emre	muratemre56@gmail.com	Istanbul university	Istanbul		Nothing to declare
Turkey	Haşmet Hanağasi	hasmet@yahoo.com	ISTANBUL FACULTY OF MEDICINE	Istanbul		Nothing to declare
Turkey	Aysegul Gunduz	draysegulgunduz@yahoo.com	Istanbul University-Cerrahpasa, Cerrahpasa Faculty of Medicine	Istanbul		Nothing to declare
Turkey	Gulcin Benbir Senel	gulcin.benbir@iuc.edu.tr	Istanbul University-Cerrahpasa, Cerrahpasa Faculty of Medicine	Istanbul		Istanbul University-Cerrahpasa, Cerrahpasa Faculty of Medicine, Department of Neurology, Sleep and Disorders Unit, Istanbul, Turkiye
United Kingdom	Alastair Noyce	a.noyce@qmul.ac.uk	Queen Mary University of London	London		Prof. Noyce reports grants from Parkinson's UK, Barts Charity, Cure Parkinson’s, NIHR, Innovate UK, Virginia Keiley benefaction, Alchemab, Aligning Science Across Parkinson’s and Michael J Fox Foundation. Consultancy and personal fees from Astra Zeneca, AbbVie, Profile, Roche, Biogen, UCB, Bial, Charco Neurotech, uMedeor and Britannia.
United Kingdom	Anette Schrag	A.schrag@ucl.ac.uk	University College London	London		NIHR UCL/H Biomedical Research Centre
United Kingdom	Anthony Schapira	a.schapira@ucl.ac.uk	University College London	London		ASAP
United Kingdom	Camille Carroll	camille.carroll@plymouth.ac.uk	University of Plymouth	Plymouth		C Carroll receives salary from University of Plymouth, University Hospitals Plymouth NHS Trust and National Institute of Health Research; she has received advisory, consulting, and/or lecture fees from AbbVie, Bial, Lundbeck, Global Kinetics, Britannia and Medscape, and research funding from Parkinson's UK, Edmond J Safra Foundation, National Institute of Health Research and Cure Parkinson’s
United Kingdom	Donald Grosset	donald.grosset@glasgow.ac.uk	University of Glasgow	Glasgow		Tracking Parkinson's (J-1101) is funded by Parkinson's UK
United Kingdom	Eleanor J. Stafford	e.stafford@ucl.ac.uk	University College London	London		Nothing to declare
United Kingdom	Henry Houlden	h.houlden@ucl.ac.uk	University College London	London		Nothing to declare
United Kingdom	Huw R Morris	h.morris@ucl.ac.uk	University College London	London		Dr Morris is employed by UCL. In the last 12 months he reports paid consultancy from Roche and Amylyx ; lecture fees/honoraria - BMJ, Kyowa Kirin, Movement Disorders Society. Research Grants from Parkinson’s UK, Cure Parkinson’s Trust, PSP Association, CBD Solutions, Drake Foundation, Medical Research Council, Michael J Fox Foundation. Dr Morris is a co-applicant on a patent application related to C9ORF72 - Method for diagnosing a neurodegenerative disease (PCT/GB2012/052140)
United Kingdom	John Hardy	j.hardy@ucl.ac.uk	University College London	London		Nothing to declare
United Kingdom	Kin Ying Mok	k.mok@ucl.ac.uk	Univeristy College London	London		Nothing to declare
United Kingdom	Mie Rizig	m.rizig@ucl.ac.uk	University College London	London		Nothing to declare
United Kingdom	Nicholas Wood	n.wood@ucl.ac.uk	University College London	London		ASAP- CRN
United Kingdom	Nigel Williams	williamsnm@cardiff.ac.uk	Cardiff University	Cardiff		Parkinson's UK
United Kingdom	Olaitan Okunoye	olaitan.okunoye.16@ucl.ac.uk	University College London	London		Nothing to declare
United Kingdom	Rauan Kaiyrzhanov	rauan.kaiyrzhanov.14@ucl.ac.uk	University College London	London		Nothing to declare
United Kingdom	Rimona Weil	r.weil@ucl.ac.uk	University College London	London		Nothing to declare
United Kingdom	Seth Love	seth.love@bristol.ac.uk	University of Bristol	Bristol		Medical Research Council (UK) MR/T018569/1
United Kingdom	Simona Jasaityte	simona.jasaityte@ucl.ac.uk	University College London	London		Nothing to declare
United Kingdom	Sumit Dey	s.dey@qmul.ac.uk	Queen Mary University of London	London		The Michael J. Fox Foundation for Parkinson's Research
United Kingdom	Spencer Finch	s.finch@qmul.ac.uk	Queen Mary University of London	London		Nothing to declare
United Kingdom	Valentina Escott-Price	escottpricev@cardiff.ac.uk	Cardiff University	Cardiff		Nothing to declare
United Kingdom	Hamin Lee	hamin.lee@ucl.ac.uk	St George's, University of London	London		Nothing to declare
United Kingdom	Roger Barker	rab46@cam.ac.uk	University of Cambridge	Cambridge		Nothing to declare
United Kingdom	Mina Ryten	mina.ryten@ucl.ac.uk	University College London	London		Nothing to declare
United Kingdom	Michele Hu	michele.hu@ndcn.ox.ac.uk	University of Oxford	Oxford		Nothing to declare
United Kingdom	Laura Parkkinen	laura.parkkinen@ndcn.ox.ac.uk	University of Oxford	Oxford		Nothing to declare
United Kingdom	Kailash Bhatia	k.bhatia@ucl.ac.uk	University College London	London		Nothing to declare
United Kingdom	Richard Walker	richard.walker@nhct.nhs.uk	Northumbria Healthcare at NHS Foundation Trust	Newcastle upon Tyne		Nothing to declare
United Kingdom	Steve Gentleman	s.gentleman@imperial.ac.uk	Imperial College London	London		Nothing to declare
United Kingdom	Thomas Warner	t.warner@ucl.ac.uk	University College London	London		Nothing to declare
United Kingdom	David Burn	david.burn@newcastle.ac.uk	Newcastle University	Newcastle upon Tyne		Nothing to declare
United Kingdom	Christian Lambert	christian.lambert@ucl.ac.uk	Imperial College London	London		Nothing to declare
United Kingdom	Caroline Williams-Gray	chm27@cam.ac.uk	University of Cambridge	Cambridge		Nothing to declare
United Kingdom	Deborah Attuah	deborah.attuah@yld.io	YLD	London		Nothing to declare
United Kingdom	Raquel Real	r.real@ucl.ac.uk	University College London	London		Nothing to declare
United Kingdom	Yen Tai	yen.tai@imperial.ac.uk	Imperial College London	London		Nothing to declare
United Kingdom	Alexandra Zirra	a.zirra@qmul.ac.uk	Queen Mary University of London	London		Nothing to declare
United Kingdom	Christopher M Morris	c.m.morris@ncl.ac.uk	Newcastle University	Newcastle upon Tyne		Nothing to declare
United Kingdom	Matilda Lily Fenn	matildafenn1@gmail.com	University College London	London		Nothing to declare
United Kingdom	Andrew C Robinson	andrew.c.robinson@manchester.ac.uk	The University of Manchester	Manchester		Nothing to declare
United Kingdom	Lesley Yue Wu	lesleywu13@gmail.com	University College London	London		Nothing to declare
United Kingdom	Tessa Du Toit	tessa.toit.23@ucl.ac.uk	UCL	Londo		Nothing to declare
United Kingdom	Joshua Luc Isherwood Frost	joshua.frost@ucl.ac.uk	UCL Queen Square Institute of Neurology	London		Nothing to declare
United Kingdom	Federico Roncaroli	federico.roncaroli@manchester.ac.uk	University of Manchester	Manchester		Nothing to declare
United Kingdom	Ashvin Kuri	a.kuri2@nhs.net	Queen Mary University of London	London		Nothing to declare
United Kingdom	Sheena Waters	s.waters@qmul.ac.uk	Queen Mary University of London	London		Nothing to declare
United Kingdom	Laura Smith	l.j.smith@qmul.ac.uk	Queen Mary University of London	London		Nothing to declare
United Kingdom	Eduardo De Pablo-Fernández	e.depablofernandez@qmul.ac.uk	Queen Mary University of London	London		Nothing to declare
United Kingdom	Anisa Shahid	a.j.shahid@qmul.ac.uk	Queen Mary University of London	London		Nothing to declare
United Kingdom	Cristina Simonet	c.simonet@qmul.ac.uk	Queen Mary University of London	London		Nothing to declare
United Kingdom	Charlotte Dore	c.dore.17@ucl.ac.uk	University College London	London		Nothing to declare
United Kingdom	Oiher Serrano-Asensio	oiher.serrano.22@ucl.ac.uk	University College London	London		Nothing to declare
United Kingdom	Marco Toffoli	m.toffoli@ucl.ac.uk	University College London	London		Nothing to declare
United Kingdom	Riona Fumi	riona.fumi.20@ucl.ac.uk	University College London, Institute of Neurology	London		Nothing to declare
United Kingdom	Brook Huxford	b.f.r.huxford@qmul.ac.uk	Queen Mary University of London	London		Nothing to declare
United Kingdom	Harneek Chohan	h.chohan@qmul.ac.uk	Queen Mary University of London	London		Nothing to declare
United Kingdom	Sophie Meyer	sophiemeyer165@gmail.com	Queen Mary University of London	London		Nothing to declare
United Kingdom	Laura Pérez-Carbonell	l.perezcarbonell@qmul.ac.uk	Queen Mary University London / Guy's and St Thomas' NHS Foundation Trust	London		Nothing to declare
United Kingdom	Solomiia Bandrivska	bandrivska.solomiia@gmail.com	University College London	London		Nothing to declare
United Kingdom	Saiesha Dindayal	saieshadindayal@rocketmail.com	University College London	London		Nothing to declare
United Kingdom	Charlotte Andrews	c.andrews@qmul.ac.uk	Queen Mary University of London	London		Nothing to declare
United Kingdom	Emily Navarro Jones	emily.navarro-jones.23@ucl.ac.uk	University College London	London		Nothing to declare
United Kingdom	Kamalesh Dey	k.dey@qmul.ac.uk	Queen Mary University of London	London		Nothing to declare
United Kingdom	Faiza Durrani	f.durrani@qmul.ac.uk	Centre for Preventive Neurology	London		Nothing to declare
United Kingdom	Marte Jensen	marte.jensen.18@ucl.ac.uk	University College London	London		Nothing to declare
United Kingdom	Yoana Kordovska	yoana.kordovska.22@ucl.ac.uk	University College London	London		Nothing to declare
United Kingdom	Jennifer Brady	Jennifer.brady@ucl.ac.uk	University College London	London		Nothing to declare
United Kingdom	Nolia Lumley	nolia.lumley@ucl.ac.uk	University College London	London		Nothing to declare
United Kingdom	Erika Lam	erika.lam@ucl.ac.uk	University College London	London		Nothing to declare
United Kingdom	Tatiana Georgiades	tatiana.georgiades.21@ucl.ac.uk	University College London	London		Nothing to declare
United Kingdom	Kawmadi Wasundera Gunawardena	kawmadi.gunawardena@ouh.nhs.uk	Oxford University Hospitals NHS Foundation Trust	Oxford		Nothing to declare
Uruguay	Víctor E. Raggio Risso	vraggio@fmed.edu.uy	Facultad de Medciina, Universidad de la República	Montevideo		Nothing to declare
Uruguay	Elena M.Dieguez	Dra.elenadieguez@gmail.com	Facultad de Medicina universidad de de la tepublica montevideo uruguay	Montevideo		Nothing to declare
USA	Lara M. Lange	lara.lange@nih.gov	Laboratory of Neurogenetics, National Institute on Aging/Institute of Neurogenetics, University of Luebeck	Bethesda	Maryland	Nothing to declare
USA	Angel Vinuela		University of Puerto Rico	San Juan		Nothing to declare
USA	Alyssa O'Grady	aogrady@michaeljfox.org	The Michael J. Fox Foundation for Parkinson's Research	New York	New York	Nothing to declare
USA	Andrew B Singleton	andy@gp2.org	Global Parkinson’s Genetics Program (GP2)	Bethesda	Maryland	Michael J Fox Foundation for Parkinson's disease Research and Aligning Science Across Parkinson's Initiative
USA	Andrew K. Sobering	andrew.sobering@uga.edu	Augusta University / University of Georgia Medical Partnership	Augusta	Georgia	Nothing to declare
USA	Bernadette Siddiqi	bsiddiqi@michaeljfox.org	The Michael J. Fox Foundation for Parkinson's Research	New York	New York	Nothing to declare
USA	Bradford Casey	bcasey@michaeljfox.org	The Michael J. Fox Foundation for Parkinson's Research	New York	New York	Nothing to declare
USA	Brian Fiske	bfiske@michaeljfox.org	The Michael J. Fox Foundation for Parkinson's Research	New York	New York	Nothing to declare
USA	Cabell Jonas	cabell.jonas@kp.org	Mid-Atlantic Permanente Medical Group	Bethesda	Maryland	Nothing to declare
USA	Carlos Cruchaga	cruchagac@wustl.edu	Washington University	St. Louis	Missouri	National Institutes of Health (R01AG044546 (CC), P01AG003991(CC, JCM), RF1AG053303 (CC), RF1AG058501 (CC), U01AG058922 (CC), RF1AG074007 (YJS)), the Chuck Zuckerberg Initiative (CZI), the Michael J. Fox Foundation (LI, CC), and the Department of Defense (LI- W81XWH2010849). The recruitment and clinical characterization of research participants at Washington University were supported by NIH P30AG066444 (JCM), P01AG03991(JCM), and P01AG026276(JCM).
USA	Caroline B. Pantazis	cpantazis@aligningscience.com	Coalition for Aligning Science	Bethesda	Maryland	Nothing to declare
USA	Claire Wegel	cwegel@iu.edu	Indiana University	Bloomington	Indiana	Nothing to declare
USA	Cornelis Blauwendraat	cblauwendraat@aligningscience.com	Aligning Science Across Parkinson's (ASAP)	Bethesda	Maryland	Nothing to declare
USA	Dan Vitale	dan@datatecnica.com	Data Tecnica	Bethesda	Maryland	D.V.’s participation in this project was part of a competitive contract awarded to Data Tecnica International LLC by the National Institutes of Health to support open science research.
USA	Deborah Hall	deborah_a_hall@rush.edu	Rush University	Chicago	Illinois	Nothing to declare
USA	Dena Hernandez	hernand@mail.nih.gov	National Institutes of Health	Bethesda	Maryland	Nothing to declare
USA	Ekemini Riley	eriley@parkinsonsroadmap.org	Coalition for Aligning Science	Washington	Washington	Nothing to declare
USA	Faraz Faghri	faraz@datatecnica.com	Data Tecnica	Bethesda	Maryland	F.F.'s participation in this research was supported in part by the Intramural Research Program of the NIH, National Institute on Aging (NIA), National Institutes of Health, Department of Health and Human Services; project number ZO1 AG000535, as well as the National Institute of Neurological Disorders and Stroke. F.F.'s participation in this project was part of a competitive contract awarded to Data Tecnica International LLC by the National Institutes of Health to support open science research.
USA	Geidy E. Serrano	geidy.serrano@bannerhealth.com	Banner Sun Health Research Institute	Sun City	Arizona	Banner Sun Health Research Institute Brain and Body Donation Program of Sun City, Arizona for the provision of human biological materials. The Brain and Body Donation Program has been supported by the National Institute of Neurological Disorders and Stroke (U24 NS072026 National Brain and Tissue Resource for Parkinson’s Disease and Related Disorders), the National Institute on Aging (P30 AG19610 and P30AG072980, Arizona Alzheimer’s Disease Center), the Arizona Department of Health Services (contract 211002, Arizona Alzheimer’s Research Center), the Arizona Biomedical Research Commission (contracts 4001, 0011, 05-901 and 1001 to the Arizona Parkinson's Disease Consortium) and the Michael J. Fox Foundation for Parkinson’s Research
USA	Hampton Leonard	hampton@datatecnica.com	Data Tecnica	Bethesda	Maryland	H.L.L.’s participation in this project was part of a competitive contract awarded to Data Tecnica International LLC by the National Institutes of Health to support open science research.
USA	Hirotaka Iwaki	hirotaka@datatecnica.com	Data Tecnica	Washington	Washington	H.I.’s participation in this project was part of a competitive contract awarded to Data Tecnica International LLC by the National Institutes of Health to support open science research.
USA	Honglei Chen	chenho19@msu.edu	Michigan State University	East Lansing	Michigan	NIH/DoD/Parkinson Foundation/MSU Foundation/Gibby vs. Parky Foundation - No COI to disclose
USA	Ignacio F. Mata	matai@ccf.org	Cleveland Clinic	Cleveland	Ohio	Funding from MJFF and NIH
USA	Ignacio Juan Keller Sarmiento	ignacio.sarmiento@northwestern.edu	Northwestern University	Evanston	Illinois	Nothing to declare
USA	Jared Williamson	Jared.C.Williamson@kp.org	Kaiser Permanente	Oakland	California	Nothing to declare
USA	Jonggeol Jeff Kim	Jonggeol.Kim@bcm.edu	Baylor College of Medicine	Bethesda	Maryland	Nothing to declare
USA	Joseph Jankovic	pdcmdc@bcm.edu	Baylor College of Medicine	Houston	Texas	Nothing to declare
USA	Joshua Shulman	joshua.shulman@bcm.edu	Baylor College of Medicine / Texas Children's Hospital	Houston	Texas	Collection of samples and data at Baylor College of Medicine was supported by Huffington Foundation.
USA	J Solle	jsolle@michaeljfox.org	The Michael J. Fox Foundation for Parkinson's Research	New York	New York	Nothing to declare
USA	Kaileigh Murphy	kmurphy@michaeljfox.org	The Michael J. Fox Foundation for Parkinson's Research	New York	New York	Nothing to declare
USA	Kamalini Ghosh Galvelis	kghosh@parkinson.org	Parkinson's Foundation	Princeton	New Jersey	Nothing to declare
USA	Karen Nuytemans	knuytemans@med.miami.edu	University of Miami Miller School of Medicine	Miami	Florida	This work has been supported by the American Parkinson Disease Association and the Margaret Q. Landenberger Research Foundation.
USA	Karl Kieburtz	karl.kieburtz@chet.rochester.edu	Beth Israel Deaconess Medical Center	Boston	Massachusetts	Nothing to declare
USA	Katerina Markopoulou	amarkopoulou@northshore.org	North Shore University Health System	Chicago	Illinois	Nothing to declare
USA	Kenneth Marek	kmarek@indd.org	Institute for Neurodegenerative Disorders	New Haven	Connecticut	Consultant for Michael J Fox Foundation, GE Healthcare, Roche, UCB, BIAL, Denali, Takeda, , Cerapsir, UCB, Biohaven, Neuron23, Aprinoia, Astellas, Calico, Genentech, Invicro
USA	Kristin S. Levine	kristin@datatecnica.com	Data Tecnica	Washington	Washington	K.S.L.’s participation in this project was part of a competitive contract awarded to Data Tecnica International LLC by the National Institutes of Health to support open science research.
USA	Lana M. Chahine	lanachahine@pitt.edu	University of Pittsburgh	Pittsburgh	Pennsylvania	Nothing to declare
USA	Laura Ibanez	ibanezl@wustl.edu	Washington University	St. Louis	Missouri	Nothing to declare
USA	Laurel Screven	laurel@gp2.org	Global Parkinson’s Genetics Program (GP2)	Bethesda	Maryland	Nothing to declare
USA	Lauren Ruffrage	lruffrage@uabmc.edu	University of Alabama at Birmingham	Birmingham	Alabama	Nothing to declare
USA	Lisa Shulman	lshulman@som.umaryland.edu	University of Maryland	Baltimore	Maryland	Nothing to declare
USA	Luca Marsili	marsilla@ucmail.uc.edu	University of Cincinnati	Cincinnati	Ohio	Nothing to declare
USA	Maggie Kuhl	mkuhl@michaeljfox.org	The Michael J. Fox Foundation for Parkinson's Research	New York	New York	Nothing to declare
USA	Marissa Dean	mndean@uabmc.edu	University of Alabama at Birmingham	Birmingham	Alabama	Dr. Dean is an investigator in studies funded by Abbvie, Inc., Hoffmann-La Roche, CHDI Foundation, Inc., Annexon, Inc., Retrophin, Inc, Neurocrine Biosciences, UniQure Biopharma B.V., Praxis Precision Medicines, Neuraly, Inc., Michael J. Fox Foundation for Parkinson’s Research, and US Army Medical Research and Material Command (grant#W81XWH-18-1-0508). In addition, Dr. Dean receives support through the Huntington’s Disease Society of American Centers of Excellence program.
USA	Mary B Makarious	mary@datatecnica.com	Data Tecnica	Bethesda	Maryland	M.B.M.’s participation in this project was part of a competitive contract awarded to Data Tecnica International LLC by the National Institutes of Health to support open science research.
USA	Mathew Koretsky	mat@datatecnica.com	Data Tecnica	Bethesda	Maryland	M.K.’s participation in this project was part of a competitive contract awarded to Data Tecnica International LLC by the National Institutes of Health to support open science research.
USA	Megan J. Puckelwartz	m.puckelwartz@northwestern.edu	Northwestern University	Chicago	Illinois	Nothing to declare
USA	Mike A. Nalls	mike@datatecnica.com	Data Tecnica	Bethesda	Maryland	M.A.N.’s participation in this project was part of a competitive contract awarded to Data Tecnica International LLC by the National Institutes of Health to support open science research. M.A.N. also currently serves as an advisor for Clover Therapeutics and Neuron23 Inc.
USA	Naomi Louie	nlouie@michaeljfox.org	The Michael J. Fox Foundation for Parkinson's Research	New York	New York	Nothing to declare
USA	Niccolò Emanuele Mencacci	niccolo.mencacci@northwestern.edu	Northwestern University	Evanston	Illinois	Nothing to declare
USA	Roger Albin	ralbin@med.umich.edu	Universit of Michigan	Ann Arbor	Michigan	P50NS123067; Parkinson's Foundation
USA	Roy Alcalay	rna2104@cumc.columbia.edu	Columbia University	New York	New York	Dr. Alcalay is funded by the Micharl J. Fox Foundation and the Parkinson’s Foundation. He received consultation fees from Avrobio, Caraway, GSK, Merck, Sanofi, Ono Therapeutics and Takeda
USA	Ruth Walker	ruth.walker@mssm.edu	James J. Peters Veterans Affairs Medical Center	New York	New York	Research funding from the Department of Veterans Affairs (CSRD Merit Award CX002342), consulted for Teladoc, Inc. and received an honorarium from New York University (NYU) Medical Center.
USA	Sohini Chowdhury	schowdhury@michaeljfox.org	The Michael J. Fox Foundation for Parkinson's Research	New York	New York	Nothing to declare
USA	Sonya Dumanis	sdumanis@parkinsonsroadmap.org	Aligning Science Across Parkinson's	Washington	Washington	Nothing to declare
USA	Steven Lubbe	steven.lubbe@northwestern.edu	Northwestern University	Chicago	Illinois	Nothing to declare
USA	Tao Xie	txie@bsd.uchicago.edu	University of Chicago	Chicago	Illinois	Nothing to declare
USA	Tatiana Foroud	tforoud@iu.edu	Indiana University School of Medicine	Indianapolis	Indiana	The Michael J. Fox Foundation for Parkinson's Research
USA	Thomas Beach	thomas.beach@bannerhealth.com	Sun Health Research Institution	Sun City	Arizona	Banner Sun Health Research Institute Brain and Body Donation Program of Sun City, Arizona for the provision of human biological materials. The Brain and Body Donation Program has been supported by the National Institute of Neurological Disorders and Stroke (U24NS072026 National Brain and Tissue Resource for Parkinson’s Disease and Related Disorders), the National Institute on Aging (P30 AG19610 and P30AG072980, Arizona Alzheimer’s Disease Center), the Arizona Department of Health Services (contract 211002, Arizona Alzheimer’s Research Center), the Arizona Biomedical Research Commission (contracts 4001, 0011, 05-901 and 1001 to the Arizona Parkinson's Disease Consortium) and the Michael J. Fox Foundation for Parkinson’s Research
USA	Todd Sherer	tsherer@michaeljfox.org	The Michael J Fox Foundation for Parkinson's Research	New York	New York	Nothing to declare
USA	Dana Lewis	dlewis@parkinsonsroadmap.org	Aligning Science Across Parkinson's	Baltimore	Maryland	Nothing to declare
USA	Shreya Menon	shreya.menon@gladstone.ucsf.edu	Gladstone Institutes	San Francisco	California	Nothing to declare
USA	Melissa Nirenberg	melissa.nirenberg@gmail.com	Icahn School of Medicine at Mount Sinai	New York	New York	Nothing to declare
USA	Spencer Grant	spencer.grant@nih.gov	National Institutes of Health	Bethesda	Maryland	Nothing to declare
USA	Shannon Ballard	shannon@datatecnica.com	Data Tecnica	Bethesda	Maryland	S.B.’s participation in this project was part of a competitive contract awarded to Data Tecnica International LLC by the National Institutes of Health to support open science research.
USA	Chad Shaw	cashaw@bcm.edu	Baylor College of Medicine	Houston	Texas	Nothing to declare
USA	Sidra Aslam	Sidra.Aslam@bannerhealth.com	Banner Health	Phoenix	Arizona	Nothing to declare
USA	Devin Sharp	dsnyder@aligningscience.com	Aligning Science Across Parkinson's	Vancouver	British Columbia	Nothing to declare
USA	Rachel Saunders-Pullman	Rachel.Saunders-Pullman@mountsinai.org	Icahn School of Medicine at Mount Sinai	New York	New York	Nothing to declare
USA	Michiko Kimura Bruno	michikobruno@gmail.com	The Queen's Medical Center	Honolulu	Hawaii	Nothing to declare
USA	Matt Farrer	m.farrer@ufl.edu	University of Florida College of Medicine	Gainesville	Florida	Nothing to declare
USA	Haydeh Payami	haydehpayami@uabmc.edu	The University of Alabama at Birmingham Heersink School of Medicine	Birmingham	Alabama	Nothing to declare
USA	Ryan Pfingst	rpfingst@michaeljfox.org	The Michael J Fox Foundation	New York	New York	Nothing to declare
USA	James B Leverenz	leverej@ccf.org	Cleveland Clinic	Cleveland	Ohio	Nothing to declare
USA	Elizabeth Disbrow	elizabeth.disbrow@lsuhs.edu	LSU Health Shreveport	Shreveport	Louisiana	Nothing to declare
USA	Debi Brooks	dbrooks@michaeljfox.org	The Michael J Fox Foundation	New York	New York	Nothing to declare
USA	Randy Schekman	rschekman@parkinsonsroadmap.org	University of California, Berkeley	Berkeley	California	Nothing to declare
USA	Un Kang	un.kang@nyulangone.org	NYU Grossman School of Medicine	New York	New York	Nothing to declare
USA	Zbigniew K. Wszolek	Wszolek.Zbigniew@mayo.edu	Mayo Clinic College of Medicine	Rochester	Minnesota	Nothing to declare
USA	Cyrus Zabetian	zabetian@uw.edu	VA Puget Sound Health Care System	Seattle	Washington	Nothing to declare
USA	Zach Chaney	zchaney@michaeljfox.org	The Michael J Fox Foundation	New York	New York	Nothing to declare
USA	Christine Swanson-Fischer	christine.swanson-fischer@nih.gov	National Institutes of Health	Rockville	Maryland	Nothing to declare
USA	Conor Hennessey	chennessey@michaeljfox.org	The Michael J Fox Foundation	New York	New York	Nothing to declare
USA	Cassandra Barrett	cbarrett@michaeljfox.org	The Michael J Fox Foundation	New York	New York	Nothing to declare
USA	Beate Ritz	britz@ucla.edu	University of California, Los Angeles	Los Angeles	California	Nothing to declare
USA	Bradley Boeve	bboeve@mayo.edu	Mayo Clinic	Rochester	Minnesota	Nothing to declare
USA	Ashley Rawls	ashley.rawls@neurology.ufl.edu	University of Florida College of Medicine	Gainesville	Florida	Nothing to declare
USA	Holly A. Shill	holly.shill@commonspirit.org	Barrow Neurological Institute	Phoenix	Arizona	Nothing to declare
USA	Erika Driver-Dunckley	driverdunckley.erika@mayo.edu	Mayo Clinic AZ	Scottsdale	Arizona	Nothing to declare
USA	Bruce A. Chase	bruce.chase@endeavorhealth.org	Endeavor Health (formerly NorthShore University Health System)	Skokie	Illinois	Nothing to declare
USA	Mahesh Padmanaban	mpadmanaban@uchicagomedicine.org	University of Chicago	Chicago	Illinois	Nothing to declare
USA	Thiago Peixoto Leal	PEIXOTT@ccf.org	Cleveland Clinic	Cleveland	Ohio	Thiago Peixoto Leal is supported by the National Institutes of Health (NIH) grant R01 1R01NS112499-01A1 and Veterans Affair Puget Sound Healthcare System grant 5I01ABX005978-2
USA	Owen A. Ross	ross.owen@mayo.edu	Mayo Clinic	Jacksonville	Florida	Nothing to declare
USA	Michael Rose	michael.rose@osumc.edu	The Ohio State University Medical Center	Columbus	Ohio	Nothing to declare
USA	Ariane Park	ariane.park@osumc.edu	The Ohio State University Medical Center	Columbus	Ohio	I have received grants or contracts from the Parkinson's Foundation, Michael J. Fox Foundation, Parkinson Study Group and honoraria for consultancy from Cerevel.
USA	Victoria Klee	victoria.klee@osumc.edu	The Ohio State University	Columbus	Ohio	Nothing to declare
USA	James C. Beck	jbeck@parkinson.org	Parkinson's Foundation	New York	New York	Nothing to declare
USA	Suzanne Judd	sejudd@uab.edu	UAB	Birmingham	Alabama	Nothing to declare
USA	Daniel Weintraub	daniel.weintraub@pennmedicine.upenn.edu	U. Pennsylvania	Philadelphia	Pennsylvania	Nothing to declare
USA	Vikas Kotagal	vikaskot@med.umich.edu	University of Michigan	Ann Arbor	Michigan	Nothing to declare
USA	Nicolaas I. Bohnen	nbohnen@med.umich.edu	University of Michigan	Ann Arbor	Michigan	Nothing to declare
USA	Prabesh Kanel	prabeshk@med.umich.edu	University of Michigan	Ann Arbor	Michigan	Nothing to declare
USA	Chatkaew Pongmala	pchatkae@med.umich.edu	University of Michigan	Ann Arbor	Michigan	Nothing to declare
USA	Erin Williams	erin.williams@vai.org	Van Andel Institute	Grand Rapids	Michigan	Nothing to declare
USA	Audrey Strongosky	strongosky.audrey@mayo.edu	Mayo Clinic Florida	Jacksonville	Florida	Nothing to declare
USA	Michael Henderson	michael.henderson@vai.org	Van Andel Institute	Grand Rapids	Michigan	Nothing to declare
USA	Daniel C. Rohrer	dan.rohrer@vai.org	Van Andel Institute	Grand Rapids	Michigan	Nothing to declare
USA	Alexander Blanski	alex.blanski@vai.org	Van Andel Research Institute	Grand Rapids	Michigan	Nothing to declare
USA	Christina Missler	christina.missler@vai.org	Van Andel Institute	Grand Rapids	Michigan	Nothing to declare
USA	Alyssa Johansson	alyssa.johansson@vai.org	Van Andel Institute	Grand Rapids	Michigan	Nothing to declare
USA	Felipe Duarte-Zambrano	felipe.dz.101@gmail.com	Cleveland Clinic	Cleveland	Ohio	Nothing to declare
USA	Gist Croft	gcroft@nyscf.org	The New York Stem Cell Foundation	New York	New York	Nothing to declare
USA	Lisa Voltolina	lvoltolina@nyscf.org	New York Stem Cell Foundation Reseach Institute	New York	New York	Nothing to declare
USA	Whitley Aamodt	whitley.aamodt@pennmedicine.upenn.edu	University of Pennsylvania	Philadelphia	Pennsylvania	Nothing to declare
USA	Stewart A Factor	sfactor@emory.edu	Emory University	Atlanta	Georgia	Nothing to declare
USA	Alberto J. Espay	Alberto.espay@uc.edu	University of Cincinnati	Cincinnati	Ohio	Nothing to declare
USA	Nabila Dahodwala	nabila.dahodwala@gmail.com	University of Pennsyvlania	Philadelphia	Pennsylvania	Nothing to declare
USA	Chantale Branson	cbranson@msm.edu	Morehouse School of Medicine	Atlanta	Georgia	Nothing to declare
USA	Emily Hill	hill2e9@ucmail.uc.edu	University of Cincinnati	Cincinnati	Ohio	Nothing to declare
USA	Krutika Patel	krutika.patel.co@gmail.com	New York Stem Cell Foundation	Denver	Colorado	Nothing to declare
USA	Shyamal Mehta	mehta.shyamal@mayo.edu	Mayo Clinic, Arizona	Scottsdale	Arizona	Nothing to declare
USA	Emily Waldo	waldoe@ccf.org	Cleveland Clinic	Cleveland	Ohio	Nothing to declare
USA	Miguel Inca Martinez	incam@ccf.org	Cleveland Clinic Foundation	Cleveland	Ohio	Nothing to declare
USA	Anne-Marie Wills	awills@mgh.harvard.edu	Massachusetts General Hospital	Boston	Massachusetts	Nothing to declare
USA	Ejaz A. Shamim	ejaz.a.shamim@kp.org	Kaiser Permanente, MidAtlantic Permanente Research Institute	Washington	Washington	Nothing to declare
USA	Charles H. Adler	cadler@mayo.edu	Mayo Clinic College of Medicine, Mayo Clinic Arizona	Scottsdale	Arizona	Nothing to declare
USA	Ileana Lorenzini	ileana.lorenzini@bannerhealth.com	Banner Sun Health Research Institute	Sun City	Arizona	Nothing to declare
USA	Peter Heutink	peter@gp2.org	Global Parkinson’s Genetics Program (GP2)	Pacifica	California	Nothing to declare
USA	Bernabé Bustos	bernabe.bustos@northwestern.edu	Northwestern University Feinberg School of Medicine	Chicago	Illinois	Nothing to declare
USA	Shalini Padmanabhan	spadmanabhan@michaeljfox.org	Michael J. Fox Foundation	New York City	New York	Nothing to declare
USA	Serena Fong	sfong@michaeljfox.org	Michael J. Fox Foundation	New York City	New York	Nothing to declare
USA	Vidhu Agarwal	mail2vidhu.alld@gmail.com	National Institute of Health	Bethesda	Maryland	Nothing to declare
USA	Nicole Kuznetsov	nicole.kuznetsov@nih.gov	National Institute of Health	Bethesda	Maryland	Nothing to declare
USA	Lietsel Jones	lietsel@datatecnica.com	Data Tecnica International	Bethesda	Maryland	Nothing to declare
USA	Julia Staisch	julia.staisch@ochsner.org	Ochsner Clinic Foundation	New Orleans	Louisiana	Nothing to declare
USA	Camilla Kilbane	Camilla.Kilbane@UHhospitals.org	University Hospitals Cleveland Medical Center	Cleveland	Ohio	Nothing to declare
USA	Erin Furr Stimming	erin.e.furr@uth.tmc.edu	The University of Texas Health Science Center at Houston	Houston	Texas	Nothing to declare
USA	Scott Norris	norriss@wustl.edu	Washington University in St. Louis	St. Louis	Missouri	Nothing to declare
USA	Erica Bell	erica.bell@osumc.edu	The Ohio State University Medical Center	Columbus	Ohio	Nothing to declare
USA	Natalia Chunga	natalia.chunga@lsuhs.edu	Louisiana State University Health Sciences Center at Shreveport	Shreveport	Louisiana	Nothing to declare
USA	Mohamed Elkasaby	Mohamed.Elkasaby@UHhospitals.org	University Hospitals Cleveland Medical Center/Case Western Reserve University	Cleveland	Ohio	Nothing to declare
USA	Shivika Chandra	Shivika.chandra@uth.tmc.edu	UTHealth-Houston	Houston	Texas	Nothing to declare
USA	Erin Foster	erfoster@wustl.edu	Washington University School of Medicine	St. Louis	Missouri	Nothing to declare
USA	Vanessa Hinson	Hinsonvk@musc.edu	MUSC	Charleston	South Carolina	Nothing to declare
USA	Scott A. Norris	norriss@wustl.edu	Washington University	St. Louis	Missouri	Nothing to declare
USA	Andrew Nader AMeri	ameri@musc.edu	MUSC	Charleston	South Carolina	Nothing to declare
Vietnam	Duan Nguyen	ndduan@huemed-univ.edu.vn	Hue University	Huế		Nothing to declare
Vietnam	Toan Nguyen		Hue University	Huế		Nothing to declare
Vietnam	NguyễN Thái Thuỳ Ngân	tngan1105@gmail.com	University Medical Center, Ho Chi Minh City	Ho Chi Minh		Nothing to declare
Vietnam	Ha Ngoc Le Uyen	uyen.hnl@umc.edu.vn	University Medical Center Ho Chi Minh city	Ho Chi Minh		Nothing to declare
Vietnam	Tai Ngoc Tran	tai.tn@umc.edu.vn	University Medical Center HCMC	Ho Chi Minh		Nothing to declare
Vietnam	Khang Vo	khang.vnc@umc.edu.vn	University Medical Center	Ho Chi Minh		Nothing to declare
Vietnam	Vinh Thanh Nguyen	thanh.nv5@umc.edu.vn	University Medical Center Ho Chi Minh City	Ho Chi Minh		Nothing to declare
Vietnam	Lam Hoang Son	thankinh@umc.edu.vn	University Medical Center Ho Chi Minh City	Ho Chi Minh City		Nothing to declare
Zambia	Masharip Atadzhanov	masharip.atadzhanov@gmail.com	University of Zambia	Lusaka		Nothing to declare

### Sheet: NS-PARK Consortium
Full Name	e-mail	Institution	City	Country
Silvia DI LEGGE	sdilegge@ch-aix.fr	Centre Hospitalier du Pays d’Aix	Aix-en-Provence	France
Lucy FAMER	lfamer@ch-aix.fr	Centre Hospitalier du Pays d’Aix	Aix-en-Provence	France
Melissa TIR	Tir.Melissa@chu-amiens.fr	Centre Hospitalier Universitaire Amiens site sud	Amiens	France
Mickael AUBIGNAT	Aubignat.Mickael@chu-amiens.fr	Centre Hospitalier Universitaire Amiens site sud	Amiens	France
Astrid CAUSEL	Causel.Astrid@chu-amiens.fr	Centre Hospitalier Universitaire Amiens site sud	Amiens	France
Lydie ROMEO	CoordinationPlanParkinson@chu-amiens.fr	Centre Hospitalier Universitaire Amiens site sud	Amiens	France
Constance BISSESSUR	CoordinationPlanParkinson@chu-amiens.fr	Centre Hospitalier Universitaire Amiens site sud	Amiens	France
Bertrand DEGOS	bertrand.degos@aphp.fr	Hopital Avicenne, AP-HP	Bobigny	France
Marie MONGIN	marie.mongin@aphp.fr	Hopital Avicenne, AP-HP	Bobigny	France
Arnaud LAPOSTOLLE	arnaud.lapostolle@aphp.fr	Hopital Avicenne, AP-HP	Bobigny	France
Lucie BRACCAGNI	lucie.braccagni@aphp.fr	Hopital Avicenne, AP-HP	Bobigny	France
Hiba SIFAOUI	hiba.sifaoui@aphp.fr	Hopital Avicenne, AP-HP	Bobigny	France
Juliette PALISSON	juliette.palisson@aphp.fr	Hopital Avicenne, AP-HP	Bobigny	France
Kenza BENRAHMOUNE IDRISSI	kenza.benrahmouneidrissi@aphp.fr	Hopital Avicenne, AP-HP	Bobigny	France
Thierry MOULIN	Thierry.moulin@univ-fcomte.fr	Centre Hospitalier Regional Universitaire Jean Minjoz	Besançon	France
Matthieu BEREAU	mbereau@chu-besancon.fr	Centre Hospitalier Regional Universitaire Jean Minjoz	Besançon	France
Gautier CLEMENT	g1clement@chu-besancon.fr	Centre Hospitalier Regional Universitaire Jean Minjoz	Besançon	France
Audace CURE-MARTIN	acure@chu-besancon.fr	Centre Hospitalier Regional Universitaire Jean Minjoz	Besançon	France
Wassilios MEISSNER	wassilios.meissner@u-bordeaux.fr	Centre Hospitalier Universitaire de Bordeaux	Bordeaux	France
Alexandra FOUBERT-SAMIER	alexandra.samier-foubert@u-bordeaux.fr	Centre Hospitalier Universitaire de Bordeaux	Bordeaux	France
Brice LAURENS	neuro.blaurens@gmail.com	Centre Hospitalier Universitaire de Bordeaux	Bordeaux	France
Sylvain VERGNET	sylvain.vergnet@chu-bordeaux.fr	Centre Hospitalier Universitaire de Bordeaux	Bordeaux	France
Thomas BORAUD	thomas.boraud@u-bordeaux.fr	Centre Hospitalier Universitaire de Bordeaux	Bordeaux	France
David BENDETOWICZ	david.bendetowicz@chu-bordeaux.fr	Centre Hospitalier Universitaire de Bordeaux	Bordeaux	France
Jade SARRABERE	jade.sarrabere@chu-bordeaux.fr	Centre Hospitalier Universitaire de Bordeaux	Bordeaux	France
Dominique GUEHL	dominique.guehl@chu-bordeaux.fr	Centre Hospitalier Universitaire de Bordeaux	Bordeaux	France
Pierre BURBAUD	pierre.burbaud@chu-bordeaux.fr	Centre Hospitalier Universitaire de Bordeaux	Bordeaux	France
Edouard COURTIN	edouard.courtin@chu-bordeaux.fr	Centre Hospitalier Universitaire de Bordeaux	Bordeaux	France
Sandrine DUPOUY	sandrine.dupouy@chu-bordeaux.fr	Centre Hospitalier Universitaire de Bordeaux	Bordeaux	France
Sandrine VILLARS	sandrine.villars@chu-bordeaux.fr	Centre Hospitalier Universitaire de Bordeaux	Bordeaux	France
Wei-Ho LAI	wei-ho.lai@chu-bordeaux.fr	Centre Hospitalier Universitaire de Bordeaux	Bordeaux	France
Claire THIRIEZ	thiriez-c@chu-caen.fr	Centre Hospitalier Regional Universitaire Caen	Caen	France
Paul-Alexandre PFEIFFER	pfeiffer-pa@chu-caen.fr	Centre Hospitalier Regional Universitaire Caen	Caen	France
Gilles DEFER	defer-gi@chu-caen.fr	Centre Hospitalier Regional Universitaire Caen	Caen	France
Rachida BARI	bari-r@chu-caen.fr	Centre Hospitalier Regional Universitaire Caen	Caen	France
Damien CHEVANNE	chevanne-d@chu-caen.fr	Centre Hospitalier Regional Universitaire Caen	Caen	France
Ana MARQUES	ar_marques@chu-clermontferrand.fr	Centre Hospitalier Universitaire Gabriel Montpied	Clermont-Ferrand	France
Bérengère DEBILLY	ar_marques@chu-clermontferrand.fr	Centre Hospitalier Universitaire Gabriel Montpied	Clermont-Ferrand	France
Philippe DEROST	bdebilly@chu-clermontferrand.fr	Centre Hospitalier Universitaire Gabriel Montpied	Clermont-Ferrand	France
Charlotte BEAL	pderost@chu-clermontferrand.fr	Centre Hospitalier Universitaire Gabriel Montpied	Clermont-Ferrand	France
Elodie DURAND	c_beal@chu-clermontferrand.fr	Centre Hospitalier Universitaire Gabriel Montpied	Clermont-Ferrand	France
Isabelle RIEU	edurand2@chu-clermontferrand.fr	Centre Hospitalier Universitaire Gabriel Montpied	Clermont-Ferrand	France
Stephane BERNARD	irieu@chu-clermontferrand.fr	Centre Hospitalier Universitaire Gabriel Montpied	Clermont-Ferrand	France
Corinne GARSAULT	s_bernard@chu-clermontferrand.fr	Centre Hospitalier Universitaire Gabriel Montpied	Clermont-Ferrand	France
Nathalie MEUNIER	cgarsault@chu-clermontferrand.fr	Centre Hospitalier Universitaire Gabriel Montpied	Clermont-Ferrand	France
Philippe REMY	nmeunier@chu-clermontferrand.fr	Centre Hospitalier Universitaire Henri Mondor, AP-HP	Créteil	France
Hayet SALHI	hayet.salhi@aphp.fr	Centre Hospitalier Universitaire Henri Mondor, AP-HP	Créteil	France
Alice DORMEUIL	alice.dormeuil@aphp.fr	Centre Hospitalier Universitaire Henri Mondor, AP-HP	Créteil	France
Aimée PETIT	aimee.petit@aphp.fr	Centre Hospitalier Universitaire Henri Mondor, AP-HP	Créteil	France
Alban GRAVIER	alban.gravier@aphp.fr	Centre Hospitalier Universitaire Henri Mondor, AP-HP	Créteil	France
Alexia CRESSON	alexia.cresson@aphp.fr	Centre Hospitalier Universitaire Henri Mondor, AP-HP	Créteil	France
Marine SGARD	marine.sgard@aphp.fr	Centre Hospitalier Universitaire Henri Mondor, AP-HP	Créteil	France
Marie DREANO	marie.dreano@aphp.fr	Centre Hospitalier Universitaire Henri Mondor, AP-HP	Créteil	France
Justine MONTILLOT	justine.montillot@aphp.fr	Centre Hospitalier Universitaire Henri Mondor, AP-HP	Créteil	France
Renaud MASSART	rmassart.pro@ik.me	Centre Hospitalier Universitaire Henri Mondor, AP-HP	Créteil	France
Gwendoline DUPONT	gwendoline.dupont@chu-dijon.fr	Centre Hospitalier Regional Universitaire Dijon Bourgogne	Dijon	France
Vincent SCHNEIDER	vincent.schneider@chu-dijon.fr	Centre Hospitalier Regional Universitaire Dijon Bourgogne	Dijon	France
Lucie GARNIER	lucie.garnier@chu-dijon.fr	Centre Hospitalier Regional Universitaire Dijon Bourgogne	Dijon	France
Pascale GREBENT	pascale.grebent@chu-dijon.fr	Centre Hospitalier Regional Universitaire Dijon Bourgogne	Dijon	France
Elena MORO	emoro@chu-grenoble.fr	Centre Hospitalier Universitaire Grenoble	Grenoble	France
Pierre PELISSIER	ppelissier@chu-grenoble.fr	Centre Hospitalier Universitaire Grenoble	Grenoble	France
Luc DEFEBVRE	Luc.DEFEBVRE@chu-lille.fr	Centre Hospitalier Regional Universitaire de Lille	Lille	France
Nicolas CARRIERE	Nicolas.CARRIERE@chu-lille.fr	Centre Hospitalier Regional Universitaire de Lille	Lille	France
Valérie SANTRAINE	Valerie.SANTRAINE@chu-lille.fr	Centre Hospitalier Regional Universitaire de Lille	Lille	France
Jean-Luc HOUETO	Jean-Luc.HOUETO@chu-limoges.fr	Centre Hospitalier Universitaire Dupuytren	Limoges	France
Olivier COLIN	OLIVIER.COLIN@chu-limoges.fr	Centre Hospitalier Universitaire Dupuytren	Limoges	France
Philippe COURATIER	Philippe.Couratier@chu-limoges.fr	Centre Hospitalier Universitaire Dupuytren	Limoges	France
Thomas GAUDIN	Thomas.GAUDIN@chu-limoges.fr	Centre Hospitalier Universitaire Dupuytren	Limoges	France
Pierre BOUTET	Pierre.Boutet@chu-limoges.fr	Centre Hospitalier Universitaire Dupuytren	Limoges	France
Cécile THUILIER	cecile.thuilier@chu-limoges.fr	Centre Hospitalier Universitaire Dupuytren	Limoges	France
Coralie CHALOT	coralie.chalot@chu-limoges.fr	Centre Hospitalier Universitaire Dupuytren	Limoges	France
Céline PREVOST	celine.prevost@chu-limoges.fr	Centre Hospitalier Universitaire Dupuytren	Limoges	France
Hélène VIDEAUD	Helene.Videaud@chu-limoges.fr	Centre Hospitalier Universitaire Dupuytren	Limoges	France
Justine PICUT	Justine.PICUT@chu-limoges.fr	Centre Hospitalier Universitaire Dupuytren	Limoges	France
Christian TARRADE	Christian.Tarrade@chu-limoges.fr	Centre Hospitalier Universitaire Dupuytren	Limoges	France
Stéphane THOBOIS	stephane.thobois@chu-lyon.fr	Hopital neurologique Pierre Wertheimer	Lyon	France
Chloé LAURENCIN	chloe.laurencin@chu-lyon.fr	Hopital neurologique Pierre Wertheimer	Lyon	France
Stephane PRANGE	stephane.prange@chu-lyon.fr	Hopital neurologique Pierre Wertheimer	Lyon	France
Paul JAULENT	paul.jaulent@chu-lyon.fr	Hopital neurologique Pierre Wertheimer	Lyon	France
Bruno PLUS	bruno.plus@chu-lyon.fr	Hopital neurologique Pierre Wertheimer	Lyon	France
Helene GERVAIS-BERNARD	h.gervais-bernard@cabinet-neurhone.fr	Hopital neurologique Pierre Wertheimer	Lyon	France
Catherine CAIRE	catherine.caire@chu-lyon.fr	Hopital neurologique Pierre Wertheimer	Lyon	France
Hélène MERLE	helene.merle@chu-lyon.fr	Hopital neurologique Pierre Wertheimer	Lyon	France
Elise METEREAU	elise.metereau@chu-lyon.fr	Hopital neurologique Pierre Wertheimer	Lyon	France
Mathilde MILLOT	mathilde.millot@chu-lyon.fr	Hopital neurologique Pierre Wertheimer	Lyon	France
Chloe BERNARDI	chloe.bernardi@chu-lyon.fr	Hopital neurologique Pierre Wertheimer	Lyon	France
Emilie FAVRE	emilie.favre@chu-lyon.fr	Hopital neurologique Pierre Wertheimer	Lyon	France
Adelaide JAULENT	ghe.cexpert-park@chu-lyon.fr	Hopital neurologique Pierre Wertheimer	Lyon	France
Jean-Philippe AZULAY	Jean-philippe.AZULAY@ap-hm.fr	Hopital de la Timone	Marseille	France
Alexandre EUSEBIO	Alexandre.EUSEBIO@ap-hm.fr	Hopital de la Timone	Marseille	France
Frédérique FLUCHERE	Frederique.FLUCHERE@ap-hm.fr	Hopital de la Timone	Marseille	France
Stephan GRIMALDI	STEPHAN.GRIMALDI@ap-hm.fr	Hopital de la Timone	Marseille	France
Valentin MIRA	Valentin.MIRA@ap-hm.fr	Hopital de la Timone	Marseille	France
Tatiana WITJAS	Tatiana.WITJAS@ap-hm.fr	Hopital de la Timone	Marseille	France
Laura MUNDLER	Laura.MUNDLER@ap-hm.fr	Hopital de la Timone	Marseille	France
Blandine DUFRESNE	Blandine.DUFRESNE@ap-hm.fr	Hopital de la Timone	Marseille	France
Eve BENCHETRIT	eve.benchetrit@ap-hm.fr	Hopital de la Timone	Marseille	France
Christian GENY	c-geny@chu-montpellier.fr	Centre Hospitalier Universitaire de Montpellier	Montpellier	France
Mahmoud CHARIF	m-charif@chu-montpellier.fr	Centre Hospitalier Universitaire de Montpellier	Montpellier	France
Ophelie FORSTER	o-forster@chu-montpellier.fr	Centre Hospitalier Universitaire de Montpellier	Montpellier	France
Alix DURAND	alix-durand@chu-montpellier.fr	Centre Hospitalier Universitaire de Montpellier	Montpellier	France
Pauline PRIN	p-prin@chu-montpellier.fr	Centre Hospitalier Universitaire de Montpellier	Montpellier	France
Valérie DRISS	v-driss@chu-montpellier.fr	Centre Hospitalier Universitaire de Montpellier	Montpellier	France
Alexia ARIFI	a-rossignol@chu-montpellier.fr	Centre Hospitalier Universitaire de Montpellier	Montpellier	France
Maura RODRIGUES	maura.rodrigues@chu-montpellier.fr	Centre Hospitalier Universitaire de Montpellier	Montpellier	France
Solène FRISMAND	s.frismand@chru-nancy.fr	Centre Hospitalier Universitaire de Nancy	Nancy	France
Lucie HOPES	L.HOPES@chru-nancy.fr	Centre Hospitalier Universitaire de Nancy	Nancy	France
Amory JARDEL	a.jardel@chru-nancy.fr	Centre Hospitalier Universitaire de Nancy	Nancy	France
Salome PUISIEUX	s.puisieux@chru-nancy.fr	Centre Hospitalier Universitaire de Nancy	Nancy	France
Guillemette CLEMENT	g.clement2@chru-nancy.fr	Centre Hospitalier Universitaire de Nancy	Nancy	France
Lili LE MONNIER	L.LEMONNIER@chru-nancy.fr	Centre Hospitalier Universitaire de Nancy	Nancy	France
Nathalie DUMONT	n.dumont@chru-nancy.fr	Centre Hospitalier Universitaire de Nancy	Nancy	France
Virginie BABLON	V.BABLON@chru-nancy.fr	Centre Hospitalier Universitaire de Nancy	Nancy	France
Anne-Gaëlle CORBILLE	ANNEGAELLE.CORBILLE@chu-nantes.fr	Centre Hospitalier de Nantes	Nantes	France
Philippe DAMIER	philippe.damier@chu-nantes.fr	Centre Hospitalier de Nantes	Nantes	France
Tiphaine ROUAUD	Tiphaine.ROUAUD@chu-nantes.fr	Centre Hospitalier de Nantes	Nantes	France
Pascal DERKINDEREN	pascal.derkinderen@chu-nantes.fr	Centre Hospitalier de Nantes	Nantes	France
Arthur LIONNET	arthur.lionnet@chu-nantes.fr	Centre Hospitalier de Nantes	Nantes	France
Adrien DE GUILHEM DE LATAILLADE	adrien.deguilhemdelataillade@chu-nantes.fr	Centre Hospitalier de Nantes	Nantes	France
Régis FRENAIS	regis.frenais@chu-nantes.fr	Centre Hospitalier de Nantes	Nantes	France
Caroline HERVE	caroline.herve@chu-nantes.fr	Centre Hospitalier de Nantes	Nantes	France
Christelle GUIMBER	christelle.guimber@chu-nantes.fr	Centre Hospitalier de Nantes	Nantes	France
Caroline GIORDANA	GIORDANA.C@chu-nice.fr	Centre Hospitalier Universitaire de Nice	Nice	France
Cosmin ALECU	alecu.c@chu-nice.fr	Centre Hospitalier Universitaire de Nice	Nice	France
Charlotte HERAUD	Heraud.c@chu-nice.fr	Centre Hospitalier Universitaire de Nice	Nice	France
Vanessa FERRIER	ferrier.v@chu-nice.fr	Centre Hospitalier Universitaire de Nice	Nice	France
Elodie DAVID	david.e2@chu-nice.fr	Centre Hospitalier Universitaire de Nice	Nice	France
Christina FAROUL	faroul.vc@chu-nice.fr	Centre Hospitalier Universitaire de Nice	Nice	France
Giovanni CASTELNOVO	Giovanni.castelnovo@chu-nimes.fr	Centre Hospitalier Universitaire de Nimes	Nîmes	France
Marie DE VERDAL	marie.deverdal@chu-nimes.fr	Centre Hospitalier Universitaire de Nimes	Nîmes	France
Leslie FRA	leslie.fra@chu-nimes.fr	Centre Hospitalier Universitaire de Nimes	Nîmes	France
Elsa FOUCARAN	Elsa.FOUCARAN@chu-nimes.fr	Centre Hospitalier Universitaire de Nimes	Nîmes	France
Fatima-Ezzahra ENNAJI	FatimaEzzahra.ENNAJI@chu-nimes.fr	Centre Hospitalier Universitaire de Nimes	Nîmes	France
Jean-Christophe CORVOL	jean-christophe.corvol@aphp.fr	Hopital Universitaire Pitie Salpetriere, AP-HP	Paris	France
Stephanie CARVALHO	stephanie.carvalho@icm-institute.org	Hopital Universitaire Pitie Salpetriere, AP-HP	Paris	France
Yajiththa RAJASEGARAM	yajiththa.selvarasa@icm-institute.org	Hopital Universitaire Pitie Salpetriere, AP-HP	Paris	France
Florence TUBACH	florence.tubach@aphp.fr	Hopital Universitaire Pitie Salpetriere, AP-HP	Paris	France
Yann DE RYCKE	yann.de-rycke@aphp.fr	Hopital Universitaire Pitie Salpetriere, AP-HP	Paris	France
Nathalie BERTILLE	nathalie.bertille@aphp.fr	Hopital Universitaire Pitie Salpetriere, AP-HP	Paris	France
David TAVEL	david.tavel@aphp.fr	Hopital Universitaire Pitie Salpetriere, AP-HP	Paris	France
Dounya METDAOUI	dounya.metdaoui@aphp.fr	Hopital Universitaire Pitie Salpetriere, AP-HP	Paris	France
Avigaelle ABITBOL	avigaelle.abitbol@icm-institute.org	Hopital Universitaire Pitie Salpetriere, AP-HP	Paris	France
Mathias ANTUNES	mathias.antunes@icm-institute.org	Hopital Universitaire Pitie Salpetriere, AP-HP	Paris	France
Alexis BRICE	alexis.brice@icm-institute.org	Hopital Universitaire Pitie Salpetriere, AP-HP	Paris	France
Suzanne LESAGE	suzanne.lesage@icm-institute.org	Hopital Universitaire Pitie Salpetriere, AP-HP	Paris	France
Christelle TESSSON	christelle.tesson@icm-institute.org	Hopital Universitaire Pitie Salpetriere, AP-HP	Paris	France
Fanny CASSE	fanny.casse@icm-institute.org	Hopital Universitaire Pitie Salpetriere, AP-HP	Paris	France
Mélanie FERRIEN	melanie.ferrien@icm-institute.org	Hopital Universitaire Pitie Salpetriere, AP-HP	Paris	France
Guillaume COGAN	guillaume.cogan@icm-institute.org	Hopital Universitaire Pitie Salpetriere, AP-HP	Paris	France
Lisa WELMENT	lisa.welment@icm-institute.org	Hopital Universitaire Pitie Salpetriere, AP-HP	Paris	France
Sylvie FORLANI	sylvie.forlani@icm-institute.org	Hopital Universitaire Pitie Salpetriere, AP-HP	Paris	France
Sophia LOIODICE	sophia.loiodice@icm-institute.org	Hopital Universitaire Pitie Salpetriere, AP-HP	Paris	France
Ludmila JORNEA	ludmila.jornea@icm-institute.org	Hopital Universitaire Pitie Salpetriere, AP-HP	Paris	France
Graziella MANGONE	graziella.mangone@icm-institute.org	Hopital Universitaire Pitie Salpetriere, AP-HP	Paris	France
Sara SAMBIN	sara.sambin@icm-institute.org	Hopital Universitaire Pitie Salpetriere, AP-HP	Paris	France
Aymeric LANORE	aymeric.lanore@icm-institute.org	Hopital Universitaire Pitie Salpetriere, AP-HP	Paris	France
Thomas COURTIN	thomas.courtin@icm-institute.org	Hopital Universitaire Pitie Salpetriere, AP-HP	Paris	France
Louise-Laure MARIANI	louise-laure.mariani@icm-institute.org	Hopital Universitaire Pitie Salpetriere, AP-HP	Paris	France
Fouad KHOURY	fouad.khoury@icm-institute.org	Hopital Universitaire Pitie Salpetriere, AP-HP	Paris	France
Poornima MENON	poornima.menon@icm-institute.org	Hopital Universitaire Pitie Salpetriere, AP-HP	Paris	France
Florence CORMIER-DEQUAIRE	florence.cormier@aphp.fr	Hopital Universitaire Pitie Salpetriere, AP-HP	Paris	France
Emmanuel FLAMAND-ROZE	emmanuel.flamand-roze@aphp.fr	Hopital Universitaire Pitie Salpetriere, AP-HP	Paris	France
David GRABLI	david.grabli@aphp.fr	Hopital Universitaire Pitie Salpetriere, AP-HP	Paris	France
Elodie HAINQUE	elodie.hainque@aphp.fr	Hopital Universitaire Pitie Salpetriere, AP-HP	Paris	France
Marie VIDHAILLET	marie.vidailhet@aphp.fr	Hopital Universitaire Pitie Salpetriere, AP-HP	Paris	France
Aurélie MENERET	aurelie.meneret@aphp.fr	Hopital Universitaire Pitie Salpetriere, AP-HP	Paris	France
Cécile DELORME	cecile.delorme@aphp.fr	Hopital Universitaire Pitie Salpetriere, AP-HP	Paris	France
Cendrine FOUCARD	cendrine.foucard@aphp.fr	Hopital Universitaire Pitie Salpetriere, AP-HP	Paris	France
Florian VON RAISON	florian.von-raison@aphp.fr	Hopital Universitaire Pitie Salpetriere, AP-HP	Paris	France
Alexis ELBAZ	alexis.elbaz@inserm.fr	Hopital Universitaire Pitie Salpetriere, AP-HP	Paris	France
Andreas HARTMANN	andreas.hartmann@aphp.fr	Hopital Universitaire Pitie Salpetriere, AP-HP	Paris	France
Vincent LECLERCQ	vincent.leclerc2@aphp.fr	Hopital Universitaire Pitie Salpetriere, AP-HP	Paris	France
Theodore SOULIER	theodore.soulier@icm-institute.org	Hopital Universitaire Pitie Salpetriere, AP-HP	Paris	France
Daniel TORRES	daniel.torres@icm-institute.org	Hopital Universitaire Pitie Salpetriere, AP-HP	Paris	France
Giulia COARELLI	giulia.coarelli@icm-institute.org	Hopital Universitaire Pitie Salpetriere, AP-HP	Paris	France
Giorgia QUERIN	giorgia.querin@aphp.fr	Hopital Universitaire Pitie Salpetriere, AP-HP	Paris	France
Fabien HAUW	fabien.hauw@aphp.fr	Hopital Universitaire Pitie Salpetriere, AP-HP	Paris	France
Margaux DUNOYER	margaux.dunoyer@aphp.fr	Hopital Universitaire Pitie Salpetriere, AP-HP	Paris	France
Jeremy BONETTO	jeremy.bonetto@icm-institute.org	Hopital Universitaire Pitie Salpetriere, AP-HP	Paris	France
Ryad LADGHEM-CHIKOUCHE	r.ladghemchikouche@icm-institute.org	Hopital Universitaire Pitie Salpetriere, AP-HP	Paris	France
Mickael LE	mickael.le@icm-institute.org	Hopital Universitaire Pitie Salpetriere, AP-HP	Paris	France
Sophie LIOT	sophie.liot@icm-institute.org	Hopital Universitaire Pitie Salpetriere, AP-HP	Paris	France
Sonia MESSAR	sonia.messar@icm-institute.org	Hopital Universitaire Pitie Salpetriere, AP-HP	Paris	France
Hamza SALAH	hamza.salah@aphp.fr	Hopital Universitaire Pitie Salpetriere, AP-HP	Paris	France
Amelie BERNARDO	amelie.bernardo@icm-institute.org	Hopital Universitaire Pitie Salpetriere, AP-HP	Paris	France
Naoual SERARI	naoual.serari@aphp.fr	Hopital Universitaire Pitie Salpetriere, AP-HP	Paris	France
Isabelle BENATRU	Isabelle.BENATRU@chu-poitiers.fr	Centre Hospitalier Universitaire de Poitiers	Poitiers	France
Solène ANSQUER	solene.ansquer@chu-poitiers.fr	Centre Hospitalier Universitaire de Poitiers	Poitiers	France
Emilie RABOIS	Emilie.RABOIS@chu-poitiers.fr	Centre Hospitalier Universitaire de Poitiers	Poitiers	France
Carole DAVID	carole.david@chu-poitiers.fr	Centre Hospitalier Universitaire de Poitiers	Poitiers	France
Zoe FOURNIER	Zoe.FOURNIER@chu-poitiers.fr	Centre Hospitalier Universitaire de Poitiers	Poitiers	France
Anne DOE DE MAINDREVILLE	adoedemaindreville@chu-reims.fr	Centre Hospitalier Universitaire de Reims	Reims	France
Guillaume CAREY	gcarey@chu-reims.fr	Centre Hospitalier Universitaire de Reims	Reims	France
Margaux BONNAIRE-VERDIER	margaux.bonnaire@chu-reims.fr	Centre Hospitalier Universitaire de Reims	Reims	France
Elise CHEVAILLIER	echevaillier@chu-reims.fr	Centre Hospitalier Universitaire de Reims	Reims	France
Sophie DRAPIER	Sophie.Drapier@chu-rennes.fr	Centre Hospitalier Regional Universitaire de Rennes	Rennes	France
Frederique LEH	Frederique.LEH@chu-rennes.fr	Centre Hospitalier Regional Universitaire de Rennes	Rennes	France
Marion LECLERCQ	Marion.LECLERCQ@chu-rennes.fr	Centre Hospitalier Regional Universitaire de Rennes	Rennes	France
Simon LAMY	Simon.LAMY@chu-rennes.fr	Centre Hospitalier Regional Universitaire de Rennes	Rennes	France
Françoise KESTENS	Francoise.KESTENS@chu-rennes.fr	Centre Hospitalier Regional Universitaire de Rennes	Rennes	France
Rozenn GOURHAN	rozenn.gourhan@chu-rennes.fr	Centre Hospitalier Regional Universitaire de Rennes	Rennes	France
Sandra LOPEZ-ALFARO	sandra.lopez.alfaro@chu-rennes.fr	Centre Hospitalier Regional Universitaire de Rennes	Rennes	France
Jean-François HOUVENAGHEL	Jeanfrancois.HOUVENAGHEL@chu-rennes.fr	Centre Hospitalier Regional Universitaire de Rennes	Rennes	France
Mélanie ALEXANDRE	melanie.alexandre@chu-rennes.fr	Centre Hospitalier Regional Universitaire de Rennes	Rennes	France
Christine BOURDONNAIS	christine.bourdonnais@chu-rennes.fr	Centre Hospitalier Regional Universitaire de Rennes	Rennes	France
David MALTETE	David.Maltete@chu-rouen.fr	Centre Hospitalier Universitaire de Rouen	Rouen	France
Guillaume COSTENTIN	Guillaume.Costentin@chu-rouen.fr	Centre Hospitalier Universitaire de Rouen	Rouen	France
Clemence HARDY	Clemence.Hardy@chu-rouen.fr	Centre Hospitalier Universitaire de Rouen	Rouen	France
Linda VERNON	parkinson@chu-rouen.fr	Centre Hospitalier Universitaire de Rouen	Rouen	France
Ahmed BOUMEDIENE	Ahmed.Boumediene@chu-rouen.fr	Centre Hospitalier Universitaire de Rouen	Rouen	France
Christine TRANCHANT	Christine.Tranchant@chru-strasbourg.fr	Hopitaux Universitaires de Strasbourg	Strasbourg	France
Mathieu ANHEIM	mathieu.anheim@chru-strasbourg.fr	Hopitaux Universitaires de Strasbourg	Strasbourg	France
Ouhaid LAGHA BOUKBIZA	ouhaid.boukbiza@chru-strasbourg.fr	Hopitaux Universitaires de Strasbourg	Strasbourg	France
Thomas WIRTH	thomas.wirth@chru-strasbourg.fr	Hopitaux Universitaires de Strasbourg	Strasbourg	France
Jimmy VOIRIN	jimmy.voirin@chru-strasbourg.fr	Hopitaux Universitaires de Strasbourg	Strasbourg	France
Marie des Neiges SANTIN	MarieDesNeiges.SANTIN@chru-strasbourg.fr	Hopitaux Universitaires de Strasbourg	Strasbourg	France
Thomas BOGDAN	thomas.bogdan@chru-strasbourg.fr	Hopitaux Universitaires de Strasbourg	Strasbourg	France
Hugo RUMMEL	hugo.rummel@chru-strasbourg.fr	Hopitaux Universitaires de Strasbourg	Strasbourg	France
Céline JULIE	celine.julie@chru-strasbourg.fr	Hopitaux Universitaires de Strasbourg	Strasbourg	France
Nadine LONGATO	nadine.longato@chru-strasbourg.fr	Hopitaux Universitaires de Strasbourg	Strasbourg	France
Clélie PHILLIPPS	clelie.phillipps@chru-strasbourg.fr	Hopitaux Universitaires de Strasbourg	Strasbourg	France
Anne Claire ANDRIES-ROS	anne-claire.andries-ros@chru-strasbourg.fr	Hopitaux Universitaires de Strasbourg	Strasbourg	France
Olivier RASCOL	olivier.rascol@univ-tlse3.fr	Centre Hospitalier Universitaire de Toulouse	Toulouse	France
Vanessa ROUSSEAU	rousseau.v@chu-toulouse.fr	Centre Hospitalier Universitaire de Toulouse	Toulouse	France
Samuel TESSIER	tessier.s@chu-toulouse.fr	Centre Hospitalier Universitaire de Toulouse	Toulouse	France
Paolo BASTOS	pauloandrediasbastos01@gmail.com	Centre Hospitalier Universitaire de Toulouse	Toulouse	France
Margherita FABBRI	margheritafabbrimd@gmail.com	Centre Hospitalier Universitaire de Toulouse	Toulouse	France
Fabienne ORY-MAGNE	ory.f@chu-toulouse.fr	Centre Hospitalier Universitaire de Toulouse	Toulouse	France
Christine BREFEL COURBON	brefel-courbon.c@chu-toulouse.fr	Centre Hospitalier Universitaire de Toulouse	Toulouse	France
Clemence LEUNG	leung.c@chu-toulouse.fr	Centre Hospitalier Universitaire de Toulouse	Toulouse	France
Hélène CATALA	helene.catala@inserm.fr	Centre Hospitalier Universitaire de Toulouse	Toulouse	France
Gabrielle SILL	gabrielle.sill@inserm.fr	Centre Hospitalier Universitaire de Toulouse	Toulouse	France
Raquel PINHEIRO BARBOSA	ana.r.barbosa@hotmail.com	Centre Hospitalier Universitaire de Toulouse	Toulouse	France
Stéphanie BRAS	stephanie.bras@inserm.fr	Centre Hospitalier Universitaire de Toulouse	Toulouse	France
Estelle HARROCH	harroch.e@chu-toulouse.fr	Centre Hospitalier Universitaire de Toulouse	Toulouse	France
Claudia GILLET	claudia.gillet@inserm.fr	Centre Hospitalier Universitaire de Toulouse	Toulouse	France
Yoan HERADES	yoan.herades@inserm.fr	Centre Hospitalier Universitaire de Toulouse	Toulouse	France
Eva CAMGRAND	camgrand.e@chu-toulouse.fr	Centre Hospitalier Universitaire de Toulouse	Toulouse	France
Iker VAQUERO ALBA	iker.vaquero-alba@inserm.fr	Centre Hospitalier Universitaire de Toulouse	France	CRA
Céline PEGOURIE	celine.pegourie@ext.inserm.fr	Centre Hospitalier Universitaire de Toulouse	France	CRA
